# Mapping disease loci to biological processes via joint pleiotropic and epigenomic partitioning

**DOI:** 10.1101/2025.05.05.25327017

**Authors:** Gaspard Kerner, Nolan Kamitaki, Benjamin Strober, Alkes L. Price

## Abstract

Genome-wide association studies (GWAS) have identified thousands of disease-associated loci, yet their interpretation remains limited by the heterogeneity of underlying biological processes. We propose Joint Pleiotropic and Epigenomic Partitioning (J-PEP), a clustering framework that integrates pleiotropic SNP effects on auxiliary traits and tissue-specific epigenomic data to partition disease-associated loci into biologically distinct clusters. To benchmark J-PEP against existing methods, we introduce a metric—Pleiotropic and Epigenomic Prediction Accuracy (PEPA)—that evaluates how well the clusters predict SNP-to-trait and SNP-to-tissue associations using off-chromosome data, avoiding overfitting. Applying J-PEP to GWAS summary statistics for 165 diseases/traits (average *N*=290K), we attained 16-30% higher PEPA than pleiotropic or epigenomic partitioning approaches with larger improvements for well-powered traits, consistent with simulations; these gains arise from J-PEP’s tendency to upweight correlated structure—signals present in both auxiliary trait and tissue data—thereby emphasizing shared components. For type 2 diabetes (T2D), J-PEP identified clusters refining canonical pathological processes while revealing underexplored immune and developmental signals. For hypertension (HTN), J-PEP identified stromal and adrenal-endocrine processes that were not identified in prior analyses. For neutrophil count, J-PEP identified hematopoietic, hepatic-inflammatory, and neuroimmune processes, expanding biological interpretation beyond classical immune regulation. Notably, integrating single-cell chromatin accessibility data refined bulk-based clusters, enhancing cell-type resolution and specificity. For T2D, single-cell data refined a bulk endocrine cluster to pancreatic islet β-cells, consistent with established β-cell dysfunction in insulin deficiency; for HTN, single-cell data refined a bulk endocrine cluster to adrenal cortex cells, consistent with a GO enrichment for neutrophil-mediated inflammation that implicates feedback between aldosterone production in the adrenal gland and local immune signaling. In conclusion, J-PEP provides a principled framework for partitioning GWAS loci into interpretable, tissue-informed clusters that provide biological insights on complex disease.

## Supplementary tables for "Mapping disease loci to biological processes via joint pleiotropic and epigenomic partitioning"

### Sheet: Simulation Results
Frobenius norm errors across simulation scenarios
Model	From	Error	Seed	Scenario
Pleiotropic	traits	0.715244	1	m = 200
Epigenomic	traits	0.362779	1	m = 200
JPEP	traits	0.566228	1	m = 200
Pleiotropic	tissues	0.564638	1	m = 200
Epigenomic	tissues	0.400371	1	m = 200
JPEP	tissues	0.707948	1	m = 200
Pleiotropic	traits	0.692185	2	m = 200
Epigenomic	traits	0.399388	2	m = 200
JPEP	traits	0.589214	2	m = 200
Pleiotropic	tissues	0.498575	2	m = 200
Epigenomic	tissues	0.400035	2	m = 200
JPEP	tissues	0.471725	2	m = 200
Pleiotropic	traits	0.881064	4	m = 200
Epigenomic	traits	0.387908	4	m = 200
JPEP	traits	0.565231	4	m = 200
Pleiotropic	tissues	0.677132	4	m = 200
Epigenomic	tissues	0.400057	4	m = 200
JPEP	tissues	0.707107	4	m = 200
Pleiotropic	traits	0.879502	5	m = 200
Epigenomic	traits	0.374893	5	m = 200
JPEP	traits	0.601897	5	m = 200
Pleiotropic	tissues	0.727625	5	m = 200
Epigenomic	tissues	0.353686	5	m = 200
JPEP	tissues	0.707107	5	m = 200
Pleiotropic	traits	0.90289	6	m = 200
Epigenomic	traits	0.393758	6	m = 200
JPEP	traits	0.592042	6	m = 200
Pleiotropic	tissues	0.919682	6	m = 200
Epigenomic	tissues	0.40114	6	m = 200
JPEP	tissues	0.707117	6	m = 200
Pleiotropic	traits	0.660115	7	m = 200
Epigenomic	traits	0.359035	7	m = 200
JPEP	traits	0.564286	7	m = 200
Pleiotropic	tissues	0.469219	7	m = 200
Epigenomic	tissues	0.354108	7	m = 200
JPEP	tissues	0.707226	7	m = 200
Pleiotropic	traits	0.58243	8	m = 200
Epigenomic	traits	0.478604	8	m = 200
JPEP	traits	0.598593	8	m = 200
Pleiotropic	tissues	0.534475	8	m = 200
Epigenomic	tissues	0.502698	8	m = 200
JPEP	tissues	0.707147	8	m = 200
Pleiotropic	traits	0.679753	9	m = 200
Epigenomic	traits	0.38353	9	m = 200
JPEP	traits	0.56485	9	m = 200
Pleiotropic	tissues	0.526339	9	m = 200
Epigenomic	tissues	0.491333	9	m = 200
JPEP	tissues	0.707136	9	m = 200
Pleiotropic	traits	0.87438	10	m = 200
Epigenomic	traits	0.442127	10	m = 200
JPEP	traits	0.374403	10	m = 200
Pleiotropic	tissues	0.611101	10	m = 200
Epigenomic	tissues	0.483175	10	m = 200
JPEP	tissues	0.0269134	10	m = 200
Pleiotropic	traits	0.865814	11	m = 200
Epigenomic	traits	0.508608	11	m = 200
JPEP	traits	0.584974	11	m = 200
Pleiotropic	tissues	0.674193	11	m = 200
Epigenomic	tissues	0.500007	11	m = 200
JPEP	tissues	0.707107	11	m = 200
Pleiotropic	traits	0.84302	13	m = 200
Epigenomic	traits	0.479125	13	m = 200
JPEP	traits	0.597412	13	m = 200
Pleiotropic	tissues	0.663259	13	m = 200
Epigenomic	tissues	0.5	13	m = 200
JPEP	tissues	0.707168	13	m = 200
Pleiotropic	traits	0.659637	14	m = 200
Epigenomic	traits	0.357685	14	m = 200
JPEP	traits	0.357509	14	m = 200
Pleiotropic	tissues	0.384048	14	m = 200
Epigenomic	tissues	0.353593	14	m = 200
JPEP	tissues	0.0663608	14	m = 200
Pleiotropic	traits	0.667116	15	m = 200
Epigenomic	traits	0.529994	15	m = 200
JPEP	traits	0.405865	15	m = 200
Pleiotropic	tissues	0.461659	15	m = 200
Epigenomic	tissues	0.453159	15	m = 200
JPEP	tissues	0.140205	15	m = 200
Pleiotropic	traits	0.535654	16	m = 200
Epigenomic	traits	0.502772	16	m = 200
JPEP	traits	0.262156	16	m = 200
Pleiotropic	tissues	0.494321	16	m = 200
Epigenomic	tissues	0.5	16	m = 200
JPEP	tissues	0.197197	16	m = 200
Pleiotropic	traits	0.816304	17	m = 200
Epigenomic	traits	0.397889	17	m = 200
JPEP	traits	0.312526	17	m = 200
Pleiotropic	tissues	0.844105	17	m = 200
Epigenomic	tissues	0.354168	17	m = 200
JPEP	tissues	0.471416	17	m = 200
Pleiotropic	traits	0.650202	18	m = 200
Epigenomic	traits	0.496329	18	m = 200
JPEP	traits	0.390044	18	m = 200
Pleiotropic	tissues	0.48628	18	m = 200
Epigenomic	tissues	0.492708	18	m = 200
JPEP	tissues	0.471405	18	m = 200
Pleiotropic	traits	0.762665	19	m = 200
Epigenomic	traits	0.44892	19	m = 200
JPEP	traits	0.510664	19	m = 200
Pleiotropic	tissues	0.475069	19	m = 200
Epigenomic	tissues	0.481056	19	m = 200
JPEP	tissues	0.0852156	19	m = 200
Pleiotropic	traits	0.789574	20	m = 200
Epigenomic	traits	0.390786	20	m = 200
JPEP	traits	0.492412	20	m = 200
Pleiotropic	tissues	0.529294	20	m = 200
Epigenomic	tissues	0.400005	20	m = 200
JPEP	tissues	0.0273963	20	m = 200
Pleiotropic	traits	0.813679	21	m = 200
Epigenomic	traits	0.519021	21	m = 200
JPEP	traits	0.64638	21	m = 200
Pleiotropic	tissues	0.479102	21	m = 200
Epigenomic	tissues	0.500009	21	m = 200
JPEP	tissues	0.707113	21	m = 200
Pleiotropic	traits	0.850515	22	m = 200
Epigenomic	traits	0.503753	22	m = 200
JPEP	traits	0.517484	22	m = 200
Pleiotropic	tissues	0.485936	22	m = 200
Epigenomic	tissues	0.500001	22	m = 200
JPEP	tissues	0.16079	22	m = 200
Pleiotropic	traits	0.815237	23	m = 200
Epigenomic	traits	0.482215	23	m = 200
JPEP	traits	0.467304	23	m = 200
Pleiotropic	tissues	0.459462	23	m = 200
Epigenomic	tissues	0.500005	23	m = 200
JPEP	tissues	0.0265197	23	m = 200
Pleiotropic	traits	0.788296	24	m = 200
Epigenomic	traits	0.536571	24	m = 200
JPEP	traits	0.580503	24	m = 200
Pleiotropic	tissues	0.279562	24	m = 200
Epigenomic	tissues	0.353558	24	m = 200
JPEP	tissues	0.0134896	24	m = 200
Pleiotropic	traits	0.793179	25	m = 200
Epigenomic	traits	0.524976	25	m = 200
JPEP	traits	0.52967	25	m = 200
Pleiotropic	tissues	0.807664	25	m = 200
Epigenomic	tissues	0.500001	25	m = 200
JPEP	tissues	0.496536	25	m = 200
Pleiotropic	traits	0.500343	26	m = 200
Epigenomic	traits	0.465578	26	m = 200
JPEP	traits	0.521094	26	m = 200
Pleiotropic	tissues	0.454094	26	m = 200
Epigenomic	tissues	0.499522	26	m = 200
JPEP	tissues	0.243733	26	m = 200
Pleiotropic	traits	0.543765	27	m = 200
Epigenomic	traits	0.493794	27	m = 200
JPEP	traits	0.552553	27	m = 200
Pleiotropic	tissues	0.281623	27	m = 200
Epigenomic	tissues	0.500004	27	m = 200
JPEP	tissues	0.0286241	27	m = 200
Pleiotropic	traits	0.621868	28	m = 200
Epigenomic	traits	0.498958	28	m = 200
JPEP	traits	0.503417	28	m = 200
Pleiotropic	tissues	0.483012	28	m = 200
Epigenomic	tissues	0.500007	28	m = 200
JPEP	tissues	0.0255137	28	m = 200
Pleiotropic	traits	0.844335	29	m = 200
Epigenomic	traits	0.492417	29	m = 200
JPEP	traits	0.511028	29	m = 200
Pleiotropic	tissues	0.844466	29	m = 200
Epigenomic	tissues	0.5	29	m = 200
JPEP	tissues	0.512546	29	m = 200
Pleiotropic	traits	0.871276	30	m = 200
Epigenomic	traits	0.516434	30	m = 200
JPEP	traits	0.682262	30	m = 200
Pleiotropic	tissues	0.774403	30	m = 200
Epigenomic	tissues	0.499815	30	m = 200
JPEP	tissues	0.0851395	30	m = 200
Pleiotropic	traits	0.792387	31	m = 200
Epigenomic	traits	0.416857	31	m = 200
JPEP	traits	0.566787	31	m = 200
Pleiotropic	tissues	0.640428	31	m = 200
Epigenomic	tissues	0.465397	31	m = 200
JPEP	tissues	0.707107	31	m = 200
Pleiotropic	traits	0.697829	32	m = 200
Epigenomic	traits	0.331347	32	m = 200
JPEP	traits	0.591749	32	m = 200
Pleiotropic	tissues	0.531621	32	m = 200
Epigenomic	tissues	0.282843	32	m = 200
JPEP	tissues	0.707109	32	m = 200
Pleiotropic	traits	0.832668	33	m = 200
Epigenomic	traits	0.454378	33	m = 200
JPEP	traits	0.43575	33	m = 200
Pleiotropic	tissues	0.542568	33	m = 200
Epigenomic	tissues	0.400022	33	m = 200
JPEP	tissues	0.471408	33	m = 200
Pleiotropic	traits	0.593372	34	m = 200
Epigenomic	traits	0.465366	34	m = 200
JPEP	traits	0.460543	34	m = 200
Pleiotropic	tissues	0.413981	34	m = 200
Epigenomic	tissues	0.493637	34	m = 200
JPEP	tissues	0.0166513	34	m = 200
Pleiotropic	traits	0.501613	35	m = 200
Epigenomic	traits	0.380053	35	m = 200
JPEP	traits	0.59779	35	m = 200
Pleiotropic	tissues	0.419762	35	m = 200
Epigenomic	tissues	0.400094	35	m = 200
JPEP	tissues	0.741456	35	m = 200
Pleiotropic	traits	0.855116	36	m = 200
Epigenomic	traits	0.395236	36	m = 200
JPEP	traits	0.879076	36	m = 200
Pleiotropic	tissues	0.692495	36	m = 200
Epigenomic	tissues	0.400001	36	m = 200
JPEP	tissues	1	36	m = 200
Pleiotropic	traits	0.674023	37	m = 200
Epigenomic	traits	0.406067	37	m = 200
JPEP	traits	0.648198	37	m = 200
Pleiotropic	tissues	0.570245	37	m = 200
Epigenomic	tissues	0.494511	37	m = 200
JPEP	tissues	0.132808	37	m = 200
Pleiotropic	traits	0.535737	38	m = 200
Epigenomic	traits	0.344704	38	m = 200
JPEP	traits	0.673287	38	m = 200
Pleiotropic	tissues	0.441959	38	m = 200
Epigenomic	tissues	0.353566	38	m = 200
JPEP	tissues	0.707445	38	m = 200
Pleiotropic	traits	0.697174	39	m = 200
Epigenomic	traits	0.425006	39	m = 200
JPEP	traits	0.607286	39	m = 200
Pleiotropic	tissues	0.542603	39	m = 200
Epigenomic	tissues	0.496638	39	m = 200
JPEP	tissues	0.707107	39	m = 200
Pleiotropic	traits	0.69107	40	m = 200
Epigenomic	traits	0.356717	40	m = 200
JPEP	traits	0.418627	40	m = 200
Pleiotropic	tissues	0.468598	40	m = 200
Epigenomic	tissues	0.353568	40	m = 200
JPEP	tissues	0.00518655	40	m = 200
Pleiotropic	traits	0.847727	41	m = 200
Epigenomic	traits	0.643803	41	m = 200
JPEP	traits	0.798982	41	m = 200
Pleiotropic	tissues	0.719304	41	m = 200
Epigenomic	tissues	0.666667	41	m = 200
JPEP	tissues	0.998197	41	m = 200
Pleiotropic	traits	0.861239	42	m = 200
Epigenomic	traits	0.584318	42	m = 200
JPEP	traits	0.681796	42	m = 200
Pleiotropic	tissues	0.828775	42	m = 200
Epigenomic	tissues	0.666672	42	m = 200
JPEP	tissues	0.710001	42	m = 200
Pleiotropic	traits	0.751917	43	m = 200
Epigenomic	traits	0.695191	43	m = 200
JPEP	traits	0.883835	43	m = 200
Pleiotropic	tissues	0.618225	43	m = 200
Epigenomic	tissues	0.707107	43	m = 200
JPEP	tissues	1	43	m = 200
Pleiotropic	traits	0.835294	44	m = 200
Epigenomic	traits	0.593619	44	m = 200
JPEP	traits	0.626124	44	m = 200
Pleiotropic	tissues	0.618187	44	m = 200
Epigenomic	tissues	0.471407	44	m = 200
JPEP	tissues	0.707127	44	m = 200
Pleiotropic	traits	0.570845	45	m = 200
Epigenomic	traits	0.52229	45	m = 200
JPEP	traits	0.620254	45	m = 200
Pleiotropic	tissues	0.562753	45	m = 200
Epigenomic	tissues	0.707107	45	m = 200
JPEP	tissues	0.70711	45	m = 200
Pleiotropic	traits	0.645003	46	m = 200
Epigenomic	traits	0.727098	46	m = 200
JPEP	traits	0.634979	46	m = 200
Pleiotropic	tissues	0.847752	46	m = 200
Epigenomic	tissues	0.707335	46	m = 200
JPEP	tissues	0.707284	46	m = 200
Pleiotropic	traits	0.904884	48	m = 200
Epigenomic	traits	0.600553	48	m = 200
JPEP	traits	0.717414	48	m = 200
Pleiotropic	tissues	0.81675	48	m = 200
Epigenomic	tissues	0.707108	48	m = 200
JPEP	tissues	0.707107	48	m = 200
Pleiotropic	traits	0.606528	49	m = 200
Epigenomic	traits	0.595015	49	m = 200
JPEP	traits	0.821744	49	m = 200
Pleiotropic	tissues	0.52327	49	m = 200
Epigenomic	tissues	0.657747	49	m = 200
JPEP	tissues	1	49	m = 200
Pleiotropic	traits	0.722005	50	m = 200
Epigenomic	traits	0.700731	50	m = 200
JPEP	traits	0.772837	50	m = 200
Pleiotropic	tissues	0.724537	50	m = 200
Epigenomic	tissues	0.707107	50	m = 200
JPEP	tissues	0.735989	50	m = 200
Pleiotropic	traits	0.892789	51	m = 200
Epigenomic	traits	0.588986	51	m = 200
JPEP	traits	0.887959	51	m = 200
Pleiotropic	tissues	0.966762	51	m = 200
Epigenomic	tissues	0.656871	51	m = 200
JPEP	tissues	0.707118	51	m = 200
Pleiotropic	traits	0.567443	52	m = 200
Epigenomic	traits	0.597487	52	m = 200
JPEP	traits	0.470397	52	m = 200
Pleiotropic	tissues	0.43524	52	m = 200
Epigenomic	tissues	0.666667	52	m = 200
JPEP	tissues	0.707109	52	m = 200
Pleiotropic	traits	0.82643	53	m = 200
Epigenomic	traits	0.485477	53	m = 200
JPEP	traits	0.645369	53	m = 200
Pleiotropic	tissues	0.797902	53	m = 200
Epigenomic	tissues	0.500002	53	m = 200
JPEP	tissues	0.70711	53	m = 200
Pleiotropic	traits		54	m = 200
Epigenomic	traits	0.479393	54	m = 200
JPEP	traits	0.638297	54	m = 200
Pleiotropic	tissues		54	m = 200
Epigenomic	tissues	0.500002	54	m = 200
JPEP	tissues	0.707107	54	m = 200
Pleiotropic	traits	0.721609	55	m = 200
Epigenomic	traits	0.615188	55	m = 200
JPEP	traits	0.867177	55	m = 200
Pleiotropic	tissues	0.926821	55	m = 200
Epigenomic	tissues	0.655538	55	m = 200
JPEP	tissues	0.975549	55	m = 200
Pleiotropic	traits	0.473598	56	m = 200
Epigenomic	traits	0.746972	56	m = 200
JPEP	traits	0.521897	56	m = 200
Pleiotropic	tissues	0.393994	56	m = 200
Epigenomic	tissues	0.707141	56	m = 200
JPEP	tissues	0.666946	56	m = 200
Pleiotropic	traits	0.883774	57	m = 200
Epigenomic	traits	0.466376	57	m = 200
JPEP	traits	0.881645	57	m = 200
Pleiotropic	tissues	0.378455	57	m = 200
Epigenomic	tissues	0.353556	57	m = 200
JPEP	tissues	1	57	m = 200
Pleiotropic	traits	0.63226	58	m = 200
Epigenomic	traits	0.447854	58	m = 200
JPEP	traits	0.853638	58	m = 200
Pleiotropic	tissues	0.557405	58	m = 200
Epigenomic	tissues	0.5	58	m = 200
JPEP	tissues	0.707107	58	m = 200
Pleiotropic	traits	0.696328	59	m = 200
Epigenomic	traits	0.473107	59	m = 200
JPEP	traits	0.491269	59	m = 200
Pleiotropic	tissues	0.373294	59	m = 200
Epigenomic	tissues	0.500158	59	m = 200
JPEP	tissues	0.612377	59	m = 200
Pleiotropic	traits	0.634673	60	m = 200
Epigenomic	traits	0.534958	60	m = 200
JPEP	traits	0.576213	60	m = 200
Pleiotropic	tissues	0.410255	60	m = 200
Epigenomic	tissues	0.471414	60	m = 200
JPEP	tissues	0.707107	60	m = 200
Pleiotropic	traits	0.845382	61	m = 200
Epigenomic	traits	0.520459	61	m = 200
JPEP	traits	0.69586	61	m = 200
Pleiotropic	tissues	0.49329	61	m = 200
Epigenomic	tissues	0.500002	61	m = 200
JPEP	tissues	0.707107	61	m = 200
Pleiotropic	traits		62	m = 200
Epigenomic	traits	0.471618	62	m = 200
JPEP	traits	0.583881	62	m = 200
Pleiotropic	tissues		62	m = 200
Epigenomic	tissues	0.5	62	m = 200
JPEP	tissues	0.0416547	62	m = 200
Pleiotropic	traits	0.816103	64	m = 200
Epigenomic	traits	0.498187	64	m = 200
JPEP	traits	0.514545	64	m = 200
Pleiotropic	tissues	0.453369	64	m = 200
Epigenomic	tissues	0.49546	64	m = 200
JPEP	tissues	0.471631	64	m = 200
Pleiotropic	traits	0.860759	65	m = 200
Epigenomic	traits	0.472702	65	m = 200
JPEP	traits	0.55703	65	m = 200
Pleiotropic	tissues	0.591994	65	m = 200
Epigenomic	tissues	0.500004	65	m = 200
JPEP	tissues	0.012869	65	m = 200
Pleiotropic	traits	0.601007	66	m = 200
Epigenomic	traits	0.463274	66	m = 200
JPEP	traits	0.557725	66	m = 200
Pleiotropic	tissues	0.522263	66	m = 200
Epigenomic	tissues	0.500075	66	m = 200
JPEP	tissues	0.128167	66	m = 200
Pleiotropic	traits	0.853872	67	m = 200
Epigenomic	traits	0.452695	67	m = 200
JPEP	traits	0.546252	67	m = 200
Pleiotropic	tissues	0.562415	67	m = 200
Epigenomic	tissues	0.496934	67	m = 200
JPEP	tissues	0.0131366	67	m = 200
Pleiotropic	traits	0.899306	68	m = 200
Epigenomic	traits	0.513344	68	m = 200
JPEP	traits	0.787968	68	m = 200
Pleiotropic	tissues	0.567784	68	m = 200
Epigenomic	tissues	0.500001	68	m = 200
JPEP	tissues	0.707107	68	m = 200
Pleiotropic	traits	0.894608	69	m = 200
Epigenomic	traits	0.487001	69	m = 200
JPEP	traits	0.61566	69	m = 200
Pleiotropic	tissues	0.427578	69	m = 200
Epigenomic	tissues	0.353563	69	m = 200
JPEP	tissues	0.0605215	69	m = 200
Pleiotropic	traits	0.864946	70	m = 200
Epigenomic	traits	0.556959	70	m = 200
JPEP	traits	0.696631	70	m = 200
Pleiotropic	tissues	0.435276	70	m = 200
Epigenomic	tissues	0.472889	70	m = 200
JPEP	tissues	0.707134	70	m = 200
Pleiotropic	traits	0.60507	71	m = 200
Epigenomic	traits	0.533689	71	m = 200
JPEP	traits	0.706421	71	m = 200
Pleiotropic	tissues	0.363314	71	m = 200
Epigenomic	tissues	0.5	71	m = 200
JPEP	tissues	0.707107	71	m = 200
Pleiotropic	traits	0.575329	72	m = 200
Epigenomic	traits	0.475298	72	m = 200
JPEP	traits	0.545072	72	m = 200
Pleiotropic	tissues	0.368057	72	m = 200
Epigenomic	tissues	0.500002	72	m = 200
JPEP	tissues	0.0209092	72	m = 200
Pleiotropic	traits	0.831051	73	m = 200
Epigenomic	traits	0.53754	73	m = 200
JPEP	traits	0.523156	73	m = 200
Pleiotropic	tissues	0.430363	73	m = 200
Epigenomic	tissues	0.480166	73	m = 200
JPEP	tissues	0.471436	73	m = 200
Pleiotropic	traits	0.852327	75	m = 200
Epigenomic	traits	0.507553	75	m = 200
JPEP	traits	0.454786	75	m = 200
Pleiotropic	tissues	0.858368	75	m = 200
Epigenomic	tissues	0.5	75	m = 200
JPEP	tissues	0.471417	75	m = 200
Pleiotropic	traits	0.721577	76	m = 200
Epigenomic	traits	0.490597	76	m = 200
JPEP	traits	0.665003	76	m = 200
Pleiotropic	tissues	0.869294	76	m = 200
Epigenomic	tissues	0.496516	76	m = 200
JPEP	tissues	0.707139	76	m = 200
Pleiotropic	traits	0.540571	77	m = 200
Epigenomic	traits	0.484195	77	m = 200
JPEP	traits	0.624825	77	m = 200
Pleiotropic	tissues	0.333642	77	m = 200
Epigenomic	tissues	0.471444	77	m = 200
JPEP	tissues	0.70711	77	m = 200
Pleiotropic	traits	0.621524	78	m = 200
Epigenomic	traits	0.502661	78	m = 200
JPEP	traits	0.554349	78	m = 200
Pleiotropic	tissues	0.459978	78	m = 200
Epigenomic	tissues	0.484867	78	m = 200
JPEP	tissues	0.0145353	78	m = 200
Pleiotropic	traits	0.592549	79	m = 200
Epigenomic	traits	0.455891	79	m = 200
JPEP	traits	0.590172	79	m = 200
Pleiotropic	tissues	0.400346	79	m = 200
Epigenomic	tissues	0.353567	79	m = 200
JPEP	tissues	0.0297328	79	m = 200
Pleiotropic	traits	0.877507	80	m = 200
Epigenomic	traits	0.521782	80	m = 200
JPEP	traits	0.490395	80	m = 200
Pleiotropic	tissues	0.514661	80	m = 200
Epigenomic	tissues	0.514402	80	m = 200
JPEP	tissues	0.471493	80	m = 200
Pleiotropic	traits	0.610837	81	m = 200
Epigenomic	traits	0.375069	81	m = 200
JPEP	traits	0.417812	81	m = 200
Pleiotropic	tissues	0.548279	81	m = 200
Epigenomic	tissues	0.398463	81	m = 200
JPEP	tissues	0.000827806	81	m = 200
Pleiotropic	traits	0.525623	82	m = 200
Epigenomic	traits	0.357887	82	m = 200
JPEP	traits	0.253531	82	m = 200
Pleiotropic	tissues	0.394424	82	m = 200
Epigenomic	tissues	0.40004	82	m = 200
JPEP	tissues	0.0362886	82	m = 200
Pleiotropic	traits	0.899407	83	m = 200
Epigenomic	traits	0.336526	83	m = 200
JPEP	traits	0.590071	83	m = 200
Pleiotropic	tissues	0.560587	83	m = 200
Epigenomic	tissues	0.353562	83	m = 200
JPEP	tissues	0.707107	83	m = 200
Pleiotropic	traits	0.849171	84	m = 200
Epigenomic	traits	0.320689	84	m = 200
JPEP	traits	0.441258	84	m = 200
Pleiotropic	tissues	0.515723	84	m = 200
Epigenomic	tissues	0.348989	84	m = 200
JPEP	tissues	0.0377219	84	m = 200
Pleiotropic	traits	0.530573	85	m = 200
Epigenomic	traits	0.383244	85	m = 200
JPEP	traits	0.430144	85	m = 200
Pleiotropic	tissues	0.325178	85	m = 200
Epigenomic	tissues	0.398342	85	m = 200
JPEP	tissues	0.471453	85	m = 200
Pleiotropic	traits	0.684357	86	m = 200
Epigenomic	traits	0.374991	86	m = 200
JPEP	traits	0.284916	86	m = 200
Pleiotropic	tissues	0.445524	86	m = 200
Epigenomic	tissues	0.395318	86	m = 200
JPEP	tissues	0.00383406	86	m = 200
Pleiotropic	traits	0.550298	87	m = 200
Epigenomic	traits	0.336316	87	m = 200
JPEP	traits	0.346399	87	m = 200
Pleiotropic	tissues	0.437405	87	m = 200
Epigenomic	tissues	0.34629	87	m = 200
JPEP	tissues	0.0665201	87	m = 200
Pleiotropic	traits	0.877855	88	m = 200
Epigenomic	traits	0.37455	88	m = 200
JPEP	traits	0.450031	88	m = 200
Pleiotropic	tissues	0.714644	88	m = 200
Epigenomic	tissues	0.354561	88	m = 200
JPEP	tissues	0.00143385	88	m = 200
Pleiotropic	traits		89	m = 200
Epigenomic	traits	0.356492	89	m = 200
JPEP	traits	0.289852	89	m = 200
Pleiotropic	tissues		89	m = 200
Epigenomic	tissues	0.400005	89	m = 200
JPEP	tissues	0.0116362	89	m = 200
Pleiotropic	traits	0.858988	90	m = 200
Epigenomic	traits	0.39748	90	m = 200
JPEP	traits	0.415248	90	m = 200
Pleiotropic	tissues	0.579762	90	m = 200
Epigenomic	tissues	0.4	90	m = 200
JPEP	tissues	0.0088478	90	m = 200
Pleiotropic	traits	0.543914	91	m = 200
Epigenomic	traits	0.887602	91	m = 200
JPEP	traits	0.870958	91	m = 200
Pleiotropic	tissues	0.458235	91	m = 200
Epigenomic	tissues	0.707115	91	m = 200
JPEP	tissues	1	91	m = 200
Pleiotropic	traits	0.847085	92	m = 200
Epigenomic	traits	0.861431	92	m = 200
JPEP	traits	0.843306	92	m = 200
Pleiotropic	tissues	0.834775	92	m = 200
Epigenomic	tissues	0.020462	92	m = 200
JPEP	tissues	1	92	m = 200
Pleiotropic	traits	0.53051	93	m = 200
Epigenomic	traits	0.906948	93	m = 200
JPEP	traits	0.81922	93	m = 200
Pleiotropic	tissues	0.675282	93	m = 200
Epigenomic	tissues	0.707116	93	m = 200
JPEP	tissues	1	93	m = 200
Pleiotropic	traits	0.632825	94	m = 200
Epigenomic	traits	0.686893	94	m = 200
JPEP	traits	0.848265	94	m = 200
Pleiotropic	tissues	0.943568	94	m = 200
Epigenomic	tissues	0.666667	94	m = 200
JPEP	tissues	0.98437	94	m = 200
Pleiotropic	traits	0.831532	95	m = 200
Epigenomic	traits	0.702819	95	m = 200
JPEP	traits	0.832099	95	m = 200
Pleiotropic	tissues	0.442372	95	m = 200
Epigenomic	tissues	0.471431	95	m = 200
JPEP	tissues	1	95	m = 200
Pleiotropic	traits	0.755432	96	m = 200
Epigenomic	traits	0.824903	96	m = 200
JPEP	traits	0.672132	96	m = 200
Pleiotropic	tissues	0.980255	96	m = 200
Epigenomic	tissues	0.707107	96	m = 200
JPEP	tissues	1	96	m = 200
Pleiotropic	traits	0.360782	97	m = 200
Epigenomic	traits	0.722319	97	m = 200
JPEP	traits	0.353839	97	m = 200
Pleiotropic	tissues	0.533761	97	m = 200
Epigenomic	tissues	0.707115	97	m = 200
JPEP	tissues	0.707107	97	m = 200
Pleiotropic	traits	0.830323	98	m = 200
Epigenomic	traits	0.852579	98	m = 200
JPEP	traits	0.462683	98	m = 200
Pleiotropic	tissues	0.729585	98	m = 200
Epigenomic	tissues	0.707107	98	m = 200
JPEP	tissues	0.715972	98	m = 200
Pleiotropic	traits	0.844241	99	m = 200
Epigenomic	traits	0.823664	99	m = 200
JPEP	traits	0.839702	99	m = 200
Pleiotropic	tissues	0.465122	99	m = 200
Epigenomic	tissues	0.707132	99	m = 200
JPEP	tissues	0.13133	99	m = 200
Pleiotropic	traits	0.497149	100	m = 200
Epigenomic	traits	0.720437	100	m = 200
JPEP	traits	0.669814	100	m = 200
Pleiotropic	tissues	0.826061	100	m = 200
Epigenomic	tissues	0.0235907	100	m = 200
JPEP	tissues	0.151096	100	m = 200
Pleiotropic	traits	0.841755	1	m = 100
Epigenomic	traits	0.47392	1	m = 100
JPEP	traits	0.727373	1	m = 100
Pleiotropic	tissues	0.821374	1	m = 100
Epigenomic	tissues	0.500017	1	m = 100
JPEP	tissues	0.708582	1	m = 100
Pleiotropic	traits		2	m = 100
Epigenomic	traits	0.417369	2	m = 100
JPEP	traits	0.626469	2	m = 100
Pleiotropic	tissues		2	m = 100
Epigenomic	tissues	0.400019	2	m = 100
JPEP	tissues	0.707232	2	m = 100
Pleiotropic	traits	0.791662	3	m = 100
Epigenomic	traits	0.455771	3	m = 100
JPEP	traits	0.799118	3	m = 100
Pleiotropic	tissues	0.866137	3	m = 100
Epigenomic	tissues	0.500016	3	m = 100
JPEP	tissues	1	3	m = 100
Pleiotropic	traits	0.542112	4	m = 100
Epigenomic	traits	0.448614	4	m = 100
JPEP	traits	0.557436	4	m = 100
Pleiotropic	tissues	0.455509	4	m = 100
Epigenomic	tissues	0.500015	4	m = 100
JPEP	tissues	0.707107	4	m = 100
Pleiotropic	traits	0.667279	5	m = 100
Epigenomic	traits	0.41437	5	m = 100
JPEP	traits	0.807463	5	m = 100
Pleiotropic	tissues	0.54527	5	m = 100
Epigenomic	tissues	0.500009	5	m = 100
JPEP	tissues	1	5	m = 100
Pleiotropic	traits		7	m = 100
Epigenomic	traits	0.433667	7	m = 100
JPEP	traits	0.593207	7	m = 100
Pleiotropic	tissues		7	m = 100
Epigenomic	tissues	0.40002	7	m = 100
JPEP	tissues	0.707341	7	m = 100
Pleiotropic	traits	0.887762	8	m = 100
Epigenomic	traits	0.429038	8	m = 100
JPEP	traits	0.623593	8	m = 100
Pleiotropic	tissues	0.654067	8	m = 100
Epigenomic	tissues	0.500005	8	m = 100
JPEP	tissues	0.70733	8	m = 100
Pleiotropic	traits	0.88801	9	m = 100
Epigenomic	traits	0.44504	9	m = 100
JPEP	traits	0.882333	9	m = 100
Pleiotropic	tissues	0.837991	9	m = 100
Epigenomic	tissues	0.500005	9	m = 100
JPEP	tissues	0.722673	9	m = 100
Pleiotropic	traits	0.793967	10	m = 100
Epigenomic	traits	0.418588	10	m = 100
JPEP	traits	0.678176	10	m = 100
Pleiotropic	tissues	0.772839	10	m = 100
Epigenomic	tissues	0.487239	10	m = 100
JPEP	tissues	0.707571	10	m = 100
Pleiotropic	traits	0.853015	11	m = 100
Epigenomic	traits	0.469067	11	m = 100
JPEP	traits	0.840108	11	m = 100
Pleiotropic	tissues	0.856286	11	m = 100
Epigenomic	tissues	0.500001	11	m = 100
JPEP	tissues	0.998563	11	m = 100
Pleiotropic	traits		12	m = 100
Epigenomic	traits	0.499078	12	m = 100
JPEP	traits	0.879203	12	m = 100
Pleiotropic	tissues		12	m = 100
Epigenomic	tissues	0.499963	12	m = 100
JPEP	tissues	0.707107	12	m = 100
Pleiotropic	traits	0.601758	13	m = 100
Epigenomic	traits	0.44494	13	m = 100
JPEP	traits	0.69089	13	m = 100
Pleiotropic	tissues	0.530907	13	m = 100
Epigenomic	tissues	0.4939	13	m = 100
JPEP	tissues	0.70711	13	m = 100
Pleiotropic	traits		15	m = 100
Epigenomic	traits	0.470003	15	m = 100
JPEP	traits	0.677996	15	m = 100
Pleiotropic	tissues		15	m = 100
Epigenomic	tissues	0.353553	15	m = 100
JPEP	tissues	0.707572	15	m = 100
Pleiotropic	traits	0.734975	16	m = 100
Epigenomic	traits	0.418397	16	m = 100
JPEP	traits	0.533599	16	m = 100
Pleiotropic	tissues	0.705105	16	m = 100
Epigenomic	tissues	0.5	16	m = 100
JPEP	tissues	0.707107	16	m = 100
Pleiotropic	traits		17	m = 100
Epigenomic	traits	0.419691	17	m = 100
JPEP	traits	0.565431	17	m = 100
Pleiotropic	tissues		17	m = 100
Epigenomic	tissues	0.500016	17	m = 100
JPEP	tissues	0.707185	17	m = 100
Pleiotropic	traits	0.655243	18	m = 100
Epigenomic	traits	0.4731	18	m = 100
JPEP	traits	0.602558	18	m = 100
Pleiotropic	tissues	0.728886	18	m = 100
Epigenomic	tissues	0.485565	18	m = 100
JPEP	tissues	0.707275	18	m = 100
Pleiotropic	traits		19	m = 100
Epigenomic	traits	0.520324	19	m = 100
JPEP	traits	0.669532	19	m = 100
Pleiotropic	tissues		19	m = 100
Epigenomic	tissues	0.00470629	19	m = 100
JPEP	tissues	0.707107	19	m = 100
Pleiotropic	traits	0.769931	20	m = 100
Epigenomic	traits	0.540288	20	m = 100
JPEP	traits	0.697437	20	m = 100
Pleiotropic	tissues	0.618199	20	m = 100
Epigenomic	tissues	0.471405	20	m = 100
JPEP	tissues	0.707165	20	m = 100
Pleiotropic	traits	0.873093	21	m = 100
Epigenomic	traits	0.523136	21	m = 100
JPEP	traits	0.71062	21	m = 100
Pleiotropic	tissues	0.408546	21	m = 100
Epigenomic	tissues	0.353555	21	m = 100
JPEP	tissues	0.707107	21	m = 100
Pleiotropic	traits	0.781221	22	m = 100
Epigenomic	traits	0.508562	22	m = 100
JPEP	traits	0.580955	22	m = 100
Pleiotropic	tissues	0.596412	22	m = 100
Epigenomic	tissues	0.5	22	m = 100
JPEP	tissues	0.707112	22	m = 100
Pleiotropic	traits	0.573411	23	m = 100
Epigenomic	traits	0.512868	23	m = 100
JPEP	traits	0.59504	23	m = 100
Pleiotropic	tissues	0.374408	23	m = 100
Epigenomic	tissues	0.498458	23	m = 100
JPEP	tissues	0.707107	23	m = 100
Pleiotropic	traits	0.782419	24	m = 100
Epigenomic	traits	0.304733	24	m = 100
JPEP	traits	0.458616	24	m = 100
Pleiotropic	tissues	0.816391	24	m = 100
Epigenomic	tissues	0.0376133	24	m = 100
JPEP	tissues	0.471509	24	m = 100
Pleiotropic	traits	0.603254	25	m = 100
Epigenomic	traits	0.439359	25	m = 100
JPEP	traits	0.892208	25	m = 100
Pleiotropic	tissues	0.773965	25	m = 100
Epigenomic	tissues	0.496803	25	m = 100
JPEP	tissues	1	25	m = 100
Pleiotropic	traits	0.522515	26	m = 100
Epigenomic	traits	0.496339	26	m = 100
JPEP	traits	0.657964	26	m = 100
Pleiotropic	tissues	0.223503	26	m = 100
Epigenomic	tissues	0.500007	26	m = 100
JPEP	tissues	0.707269	26	m = 100
Pleiotropic	traits	0.807829	27	m = 100
Epigenomic	traits	0.54284	27	m = 100
JPEP	traits	0.67654	27	m = 100
Pleiotropic	tissues	0.287109	27	m = 100
Epigenomic	tissues	0.557684	27	m = 100
JPEP	tissues	0.707124	27	m = 100
Pleiotropic	traits	0.482862	28	m = 100
Epigenomic	traits	0.529246	28	m = 100
JPEP	traits	0.615629	28	m = 100
Pleiotropic	tissues	0.739012	28	m = 100
Epigenomic	tissues	0.5	28	m = 100
JPEP	tissues	0.471563	28	m = 100
Pleiotropic	traits	0.783506	29	m = 100
Epigenomic	traits	0.458218	29	m = 100
JPEP	traits	0.663776	29	m = 100
Pleiotropic	tissues	0.802753	29	m = 100
Epigenomic	tissues	0.5	29	m = 100
JPEP	tissues	0.707107	29	m = 100
Pleiotropic	traits	0.781736	30	m = 100
Epigenomic	traits	0.460928	30	m = 100
JPEP	traits	0.684742	30	m = 100
Pleiotropic	tissues	0.768955	30	m = 100
Epigenomic	tissues	0.500008	30	m = 100
JPEP	tissues	0.707228	30	m = 100
Pleiotropic	traits	0.896767	31	m = 100
Epigenomic	traits	0.48529	31	m = 100
JPEP	traits	0.894668	31	m = 100
Pleiotropic	tissues	0.876916	31	m = 100
Epigenomic	tissues	0.489762	31	m = 100
JPEP	tissues	0.79208	31	m = 100
Pleiotropic	traits	0.758395	32	m = 100
Epigenomic	traits	0.507123	32	m = 100
JPEP	traits	0.706741	32	m = 100
Pleiotropic	tissues	0.408739	32	m = 100
Epigenomic	tissues	0.500004	32	m = 100
JPEP	tissues	0.707544	32	m = 100
Pleiotropic	traits	0.710082	33	m = 100
Epigenomic	traits	0.411721	33	m = 100
JPEP	traits	0.76634	33	m = 100
Pleiotropic	tissues	0.403582	33	m = 100
Epigenomic	tissues	0.353563	33	m = 100
JPEP	tissues	1	33	m = 100
Pleiotropic	traits	0.822837	34	m = 100
Epigenomic	traits	0.365004	34	m = 100
JPEP	traits	0.695894	34	m = 100
Pleiotropic	tissues	0.83716	34	m = 100
Epigenomic	tissues	0.353687	34	m = 100
JPEP	tissues	0.707107	34	m = 100
Pleiotropic	traits		35	m = 100
Epigenomic	traits	0.50822	35	m = 100
JPEP	traits	0.590948	35	m = 100
Pleiotropic	tissues		35	m = 100
Epigenomic	tissues	0.471437	35	m = 100
JPEP	tissues	0.707107	35	m = 100
Pleiotropic	traits	0.857917	36	m = 100
Epigenomic	traits	0.52519	36	m = 100
JPEP	traits	0.720213	36	m = 100
Pleiotropic	tissues	0.829006	36	m = 100
Epigenomic	tissues	0.500043	36	m = 100
JPEP	tissues	0.668021	36	m = 100
Pleiotropic	traits	0.817959	37	m = 100
Epigenomic	traits	0.386018	37	m = 100
JPEP	traits	0.662966	37	m = 100
Pleiotropic	tissues	0.564896	37	m = 100
Epigenomic	tissues	0.353555	37	m = 100
JPEP	tissues	0.708011	37	m = 100
Pleiotropic	traits	0.756097	38	m = 100
Epigenomic	traits	0.450586	38	m = 100
JPEP	traits	0.532843	38	m = 100
Pleiotropic	tissues	0.587494	38	m = 100
Epigenomic	tissues	0.493051	38	m = 100
JPEP	tissues	0.816497	38	m = 100
Pleiotropic	traits		39	m = 100
Epigenomic	traits	0.542288	39	m = 100
JPEP	traits	0.418379	39	m = 100
Pleiotropic	tissues		39	m = 100
Epigenomic	tissues	0.666677	39	m = 100
JPEP	tissues	0.565851	39	m = 100
Pleiotropic	traits		40	m = 100
Epigenomic	traits	0.462376	40	m = 100
JPEP	traits	0.800132	40	m = 100
Pleiotropic	tissues		40	m = 100
Epigenomic	tissues	0.471405	40	m = 100
JPEP	tissues	0.707537	40	m = 100
Pleiotropic	traits	0.853476	41	m = 100
Epigenomic	traits	0.654169	41	m = 100
JPEP	traits	0.796976	41	m = 100
Pleiotropic	tissues	0.7869	41	m = 100
Epigenomic	tissues	0.666667	41	m = 100
JPEP	tissues	1	41	m = 100
Pleiotropic	traits	0.906566	42	m = 100
Epigenomic	traits	0.734708	42	m = 100
JPEP	traits	0.907815	42	m = 100
Pleiotropic	tissues	0.728983	42	m = 100
Epigenomic	tissues	0.0116526	42	m = 100
JPEP	tissues	0.707107	42	m = 100
Pleiotropic	traits	0.883328	43	m = 100
Epigenomic	traits	0.609906	43	m = 100
JPEP	traits	0.821584	43	m = 100
Pleiotropic	tissues	0.869947	43	m = 100
Epigenomic	tissues	0.666667	43	m = 100
JPEP	tissues	1	43	m = 100
Pleiotropic	traits	0.734775	44	m = 100
Epigenomic	traits	0.638396	44	m = 100
JPEP	traits	0.652424	44	m = 100
Pleiotropic	tissues	0.861019	44	m = 100
Epigenomic	tissues	0.707107	44	m = 100
JPEP	tissues	0.707113	44	m = 100
Pleiotropic	traits	0.758649	45	m = 100
Epigenomic	traits	0.61934	45	m = 100
JPEP	traits	0.766305	45	m = 100
Pleiotropic	tissues	0.778726	45	m = 100
Epigenomic	tissues	0.666738	45	m = 100
JPEP	tissues	0.770369	45	m = 100
Pleiotropic	traits	0.829067	46	m = 100
Epigenomic	traits	0.632849	46	m = 100
JPEP	traits	0.852288	46	m = 100
Pleiotropic	tissues	0.832502	46	m = 100
Epigenomic	tissues	0.659084	46	m = 100
JPEP	tissues	1	46	m = 100
Pleiotropic	traits	0.874148	47	m = 100
Epigenomic	traits	0.53476	47	m = 100
JPEP	traits	0.823839	47	m = 100
Pleiotropic	tissues	0.812735	47	m = 100
Epigenomic	tissues	0.188869	47	m = 100
JPEP	tissues	1	47	m = 100
Pleiotropic	traits	0.672913	48	m = 100
Epigenomic	traits	0.496448	48	m = 100
JPEP	traits	0.759894	48	m = 100
Pleiotropic	tissues	0.817562	48	m = 100
Epigenomic	tissues	0.66527	48	m = 100
JPEP	tissues	1	48	m = 100
Pleiotropic	traits	0.641402	49	m = 100
Epigenomic	traits	0.722726	49	m = 100
JPEP	traits	0.711415	49	m = 100
Pleiotropic	tissues	0.773846	49	m = 100
Epigenomic	tissues	0.707107	49	m = 100
JPEP	tissues	0.707136	49	m = 100
Pleiotropic	traits	0.804271	50	m = 100
Epigenomic	traits	0.610475	50	m = 100
JPEP	traits	0.729651	50	m = 100
Pleiotropic	tissues	0.801868	50	m = 100
Epigenomic	tissues	0.707111	50	m = 100
JPEP	tissues	0.707107	50	m = 100
Pleiotropic	traits		51	m = 100
Epigenomic	traits	0.656767	51	m = 100
JPEP	traits	0.818783	51	m = 100
Pleiotropic	tissues		51	m = 100
Epigenomic	tissues	0.661375	51	m = 100
JPEP	tissues	1	51	m = 100
Pleiotropic	traits		52	m = 100
Epigenomic	traits	0.535425	52	m = 100
JPEP	traits	0.88528	52	m = 100
Pleiotropic	tissues		52	m = 100
Epigenomic	tissues	0.353577	52	m = 100
JPEP	tissues	1	52	m = 100
Pleiotropic	traits	0.89151	54	m = 100
Epigenomic	traits	0.831196	54	m = 100
JPEP	traits	0.748168	54	m = 100
Pleiotropic	tissues	0.732909	54	m = 100
Epigenomic	tissues	0.707121	54	m = 100
JPEP	tissues	0.816497	54	m = 100
Pleiotropic	traits	0.854542	55	m = 100
Epigenomic	traits	0.666823	55	m = 100
JPEP	traits	0.904677	55	m = 100
Pleiotropic	tissues	0.951886	55	m = 100
Epigenomic	tissues	0.666669	55	m = 100
JPEP	tissues	1	55	m = 100
Pleiotropic	traits	0.773801	56	m = 100
Epigenomic	traits	0.57844	56	m = 100
JPEP	traits	0.756209	56	m = 100
Pleiotropic	tissues	0.795092	56	m = 100
Epigenomic	tissues	0.471459	56	m = 100
JPEP	tissues	1	56	m = 100
Pleiotropic	traits		57	m = 100
Epigenomic	traits	0.603079	57	m = 100
JPEP	traits	0.81992	57	m = 100
Pleiotropic	tissues		57	m = 100
Epigenomic	tissues	0.707127	57	m = 100
JPEP	tissues	1	57	m = 100
Pleiotropic	traits	0.855145	58	m = 100
Epigenomic	traits	0.66574	58	m = 100
JPEP	traits	0.903685	58	m = 100
Pleiotropic	tissues	0.732538	58	m = 100
Epigenomic	tissues	0.666667	58	m = 100
JPEP	tissues	1	58	m = 100
Pleiotropic	traits	0.906673	59	m = 100
Epigenomic	traits	0.800256	59	m = 100
JPEP	traits	0.821114	59	m = 100
Pleiotropic	tissues	0.809651	59	m = 100
Epigenomic	tissues	0.684111	59	m = 100
JPEP	tissues	1	59	m = 100
Pleiotropic	traits	0.864274	60	m = 100
Epigenomic	traits	0.85664	60	m = 100
JPEP	traits	0.905882	60	m = 100
Pleiotropic	tissues	0.939675	60	m = 100
Epigenomic	tissues	0.707107	60	m = 100
JPEP	tissues	1	60	m = 100
Pleiotropic	traits	0.878025	61	m = 100
Epigenomic	traits	0.473836	61	m = 100
JPEP	traits	0.869122	61	m = 100
Pleiotropic	tissues	0.759355	61	m = 100
Epigenomic	tissues	0.474018	61	m = 100
JPEP	tissues	1	61	m = 100
Pleiotropic	traits		62	m = 100
Epigenomic	traits	0.571223	62	m = 100
JPEP	traits	0.749613	62	m = 100
Pleiotropic	tissues		62	m = 100
Epigenomic	tissues	0.666667	62	m = 100
JPEP	tissues	0.561499	62	m = 100
Pleiotropic	traits	0.770642	63	m = 100
Epigenomic	traits	0.497782	63	m = 100
JPEP	traits	0.741451	63	m = 100
Pleiotropic	tissues	0.619217	63	m = 100
Epigenomic	tissues	0.471463	63	m = 100
JPEP	tissues	0.707136	63	m = 100
Pleiotropic	traits	0.790695	64	m = 100
Epigenomic	traits	0.614695	64	m = 100
JPEP	traits	0.76095	64	m = 100
Pleiotropic	tissues	0.724924	64	m = 100
Epigenomic	tissues	0.666667	64	m = 100
JPEP	tissues	1	64	m = 100
Pleiotropic	traits	0.821275	65	m = 100
Epigenomic	traits	0.514268	65	m = 100
JPEP	traits	0.820791	65	m = 100
Pleiotropic	tissues	0.760709	65	m = 100
Epigenomic	tissues	0.471405	65	m = 100
JPEP	tissues	1	65	m = 100
Pleiotropic	traits		66	m = 100
Epigenomic	traits	0.487772	66	m = 100
JPEP	traits	0.779234	66	m = 100
Pleiotropic	tissues		66	m = 100
Epigenomic	tissues	0.497701	66	m = 100
JPEP	tissues	0.436367	66	m = 100
Pleiotropic	traits		67	m = 100
Epigenomic	traits	0.477042	67	m = 100
JPEP	traits	0.809303	67	m = 100
Pleiotropic	tissues		67	m = 100
Epigenomic	tissues	0.500013	67	m = 100
JPEP	tissues	0.708724	67	m = 100
Pleiotropic	traits	0.689997	68	m = 100
Epigenomic	traits	0.504694	68	m = 100
JPEP	traits	0.740353	68	m = 100
Pleiotropic	tissues	0.70394	68	m = 100
Epigenomic	tissues	0.666667	68	m = 100
JPEP	tissues	0.765989	68	m = 100
Pleiotropic	traits		69	m = 100
Epigenomic	traits	0.536053	69	m = 100
JPEP	traits	0.903354	69	m = 100
Pleiotropic	tissues		69	m = 100
Epigenomic	tissues	0.126711	69	m = 100
JPEP	tissues	1	69	m = 100
Pleiotropic	traits		70	m = 100
Epigenomic	traits	0.463114	70	m = 100
JPEP	traits	0.590363	70	m = 100
Pleiotropic	tissues		70	m = 100
Epigenomic	tissues	0.483742	70	m = 100
JPEP	tissues	0.738007	70	m = 100
Pleiotropic	traits	0.886739	71	m = 100
Epigenomic	traits	0.485532	71	m = 100
JPEP	traits	0.586209	71	m = 100
Pleiotropic	tissues	0.755599	71	m = 100
Epigenomic	tissues	0.475461	71	m = 100
JPEP	tissues	0.724082	71	m = 100
Pleiotropic	traits	0.778096	72	m = 100
Epigenomic	traits	0.503561	72	m = 100
JPEP	traits	0.780076	72	m = 100
Pleiotropic	tissues	0.877179	72	m = 100
Epigenomic	tissues	0.500001	72	m = 100
JPEP	tissues	1	72	m = 100
Pleiotropic	traits	0.817708	73	m = 100
Epigenomic	traits	0.483489	73	m = 100
JPEP	traits	0.770949	73	m = 100
Pleiotropic	tissues	0.840265	73	m = 100
Epigenomic	tissues	0.5	73	m = 100
JPEP	tissues	0.719605	73	m = 100
Pleiotropic	traits		75	m = 100
Epigenomic	traits	0.46249	75	m = 100
JPEP	traits	0.678707	75	m = 100
Pleiotropic	tissues		75	m = 100
Epigenomic	tissues	0.5	75	m = 100
JPEP	tissues	0.707217	75	m = 100
Pleiotropic	traits	0.861997	76	m = 100
Epigenomic	traits	0.502103	76	m = 100
JPEP	traits	0.661202	76	m = 100
Pleiotropic	tissues	0.856186	76	m = 100
Epigenomic	tissues	0.5	76	m = 100
JPEP	tissues	0.707144	76	m = 100
Pleiotropic	traits	0.702268	77	m = 100
Epigenomic	traits	0.424642	77	m = 100
JPEP	traits	0.613908	77	m = 100
Pleiotropic	tissues	0.351085	77	m = 100
Epigenomic	tissues	0.49861	77	m = 100
JPEP	tissues	0.707111	77	m = 100
Pleiotropic	traits	0.815376	78	m = 100
Epigenomic	traits	0.527196	78	m = 100
JPEP	traits	0.689429	78	m = 100
Pleiotropic	tissues	0.817023	78	m = 100
Epigenomic	tissues	0.353556	78	m = 100
JPEP	tissues	0.707107	78	m = 100
Pleiotropic	traits		79	m = 100
Epigenomic	traits	0.555106	79	m = 100
JPEP	traits	0.634906	79	m = 100
Pleiotropic	tissues		79	m = 100
Epigenomic	tissues	0.473106	79	m = 100
JPEP	tissues	0.707107	79	m = 100
Pleiotropic	traits	0.756354	80	m = 100
Epigenomic	traits	0.4869	80	m = 100
JPEP	traits	0.692892	80	m = 100
Pleiotropic	tissues	0.823285	80	m = 100
Epigenomic	tissues	0.5	80	m = 100
JPEP	tissues	0.749961	80	m = 100
Pleiotropic	traits		85	m = 100
Epigenomic	traits	0.40746	85	m = 100
JPEP	traits	0.365221	85	m = 100
Pleiotropic	tissues		85	m = 100
Epigenomic	tissues	0.489338	85	m = 100
JPEP	tissues	0.0285579	85	m = 100
Pleiotropic	traits	0.65879	91	m = 100
Epigenomic	traits	0.537859	91	m = 100
JPEP	traits	0.831316	91	m = 100
Pleiotropic	tissues	0.984603	91	m = 100
Epigenomic	tissues	0.666667	91	m = 100
JPEP	tissues	1	91	m = 100
Pleiotropic	traits	0.695216	92	m = 100
Epigenomic	traits		92	m = 100
JPEP	traits	0.638857	92	m = 100
Pleiotropic	tissues	0.966917	92	m = 100
Epigenomic	tissues		92	m = 100
JPEP	tissues	1	92	m = 100
Pleiotropic	traits	0.766736	93	m = 100
Epigenomic	traits	0.536817	93	m = 100
JPEP	traits	0.841566	93	m = 100
Pleiotropic	tissues	0.97625	93	m = 100
Epigenomic	tissues	0.666668	93	m = 100
JPEP	tissues	0.859635	93	m = 100
Pleiotropic	traits	0.817232	94	m = 100
Epigenomic	traits	0.610921	94	m = 100
JPEP	traits	0.819972	94	m = 100
Pleiotropic	tissues	0.749009	94	m = 100
Epigenomic	tissues	0.666669	94	m = 100
JPEP	tissues	0.816149	94	m = 100
Pleiotropic	traits	0.637252	95	m = 100
Epigenomic	traits	0.583823	95	m = 100
JPEP	traits	0.616757	95	m = 100
Pleiotropic	tissues	0.363412	95	m = 100
Epigenomic	tissues	0.494711	95	m = 100
JPEP	tissues	1	95	m = 100
Pleiotropic	traits	0.758789	96	m = 100
Epigenomic	traits	0.617704	96	m = 100
JPEP	traits	0.712384	96	m = 100
Pleiotropic	tissues	0.974466	96	m = 100
Epigenomic	tissues	0.659137	96	m = 100
JPEP	tissues	1	96	m = 100
Pleiotropic	traits	0.842124	97	m = 100
Epigenomic	traits	0.62593	97	m = 100
JPEP	traits	0.804597	97	m = 100
Pleiotropic	tissues	0.740992	97	m = 100
Epigenomic	tissues	0.666672	97	m = 100
JPEP	tissues	0.707488	97	m = 100
Pleiotropic	traits	0.841115	98	m = 100
Epigenomic	traits	0.574213	98	m = 100
JPEP	traits	0.842579	98	m = 100
Pleiotropic	tissues	0.975488	98	m = 100
Epigenomic	tissues	0.666667	98	m = 100
JPEP	tissues	1	98	m = 100
Pleiotropic	traits	0.834376	99	m = 100
Epigenomic	traits	0.737602	99	m = 100
JPEP	traits	0.734948	99	m = 100
Pleiotropic	tissues	0.979793	99	m = 100
Epigenomic	tissues	0.707108	99	m = 100
JPEP	tissues	0.816497	99	m = 100
Pleiotropic	traits	0.862884	100	m = 100
Epigenomic	traits	0.683756	100	m = 100
JPEP	traits	0.66917	100	m = 100
Pleiotropic	tissues	0.548154	100	m = 100
Epigenomic	tissues	0.707278	100	m = 100
JPEP	tissues	1	100	m = 100
Pleiotropic	traits	0.86593	1	m = 400
Epigenomic	traits	0.324948	1	m = 400
JPEP	traits	0.338394	1	m = 400
Pleiotropic	tissues	0.837304	1	m = 400
Epigenomic	tissues	0.396603	1	m = 400
JPEP	tissues	0.121423	1	m = 400
Pleiotropic	traits	0.587495	2	m = 400
Epigenomic	traits	0.375487	2	m = 400
JPEP	traits	0.256651	2	m = 400
Pleiotropic	tissues	0.482822	2	m = 400
Epigenomic	tissues	0.39428	2	m = 400
JPEP	tissues	0.0416266	2	m = 400
Pleiotropic	traits	0.489419	3	m = 400
Epigenomic	traits	0.42078	3	m = 400
JPEP	traits	0.557448	3	m = 400
Pleiotropic	tissues	0.468753	3	m = 400
Epigenomic	tissues	0.400027	3	m = 400
JPEP	tissues	0.0170185	3	m = 400
Pleiotropic	traits	0.595484	4	m = 400
Epigenomic	traits	0.389232	4	m = 400
JPEP	traits	0.287713	4	m = 400
Pleiotropic	tissues	0.60388	4	m = 400
Epigenomic	tissues	0.335286	4	m = 400
JPEP	tissues	0.0123538	4	m = 400
Pleiotropic	traits	0.504026	5	m = 400
Epigenomic	traits	0.362784	5	m = 400
JPEP	traits	0.281966	5	m = 400
Pleiotropic	tissues	0.444668	5	m = 400
Epigenomic	tissues	0.400026	5	m = 400
JPEP	tissues	0.00923768	5	m = 400
Pleiotropic	traits	0.789797	6	m = 400
Epigenomic	traits	0.427939	6	m = 400
JPEP	traits	0.396051	6	m = 400
Pleiotropic	tissues	0.833618	6	m = 400
Epigenomic	tissues	0.493978	6	m = 400
JPEP	tissues	0.47142	6	m = 400
Pleiotropic	traits	0.778929	7	m = 400
Epigenomic	traits	0.35936	7	m = 400
JPEP	traits	0.36386	7	m = 400
Pleiotropic	tissues	0.826832	7	m = 400
Epigenomic	tissues	0.340422	7	m = 400
JPEP	tissues	0.026177	7	m = 400
Pleiotropic	traits	0.664148	8	m = 400
Epigenomic	traits	0.386195	8	m = 400
JPEP	traits	0.31647	8	m = 400
Pleiotropic	tissues	0.481538	8	m = 400
Epigenomic	tissues	0.400056	8	m = 400
JPEP	tissues	0.00094103	8	m = 400
Pleiotropic	traits	0.679791	9	m = 400
Epigenomic	traits	0.28564	9	m = 400
JPEP	traits	0.409392	9	m = 400
Pleiotropic	tissues	0.489981	9	m = 400
Epigenomic	tissues	0.282865	9	m = 400
JPEP	tissues	0.472459	9	m = 400
Pleiotropic	traits	0.865253	10	m = 400
Epigenomic	traits	0.357871	10	m = 400
JPEP	traits	0.360047	10	m = 400
Pleiotropic	tissues	0.785059	10	m = 400
Epigenomic	tissues	0.399231	10	m = 400
JPEP	tissues	0.353654	10	m = 400
Pleiotropic	traits	0.753846	11	m = 400
Epigenomic	traits	0.443915	11	m = 400
JPEP	traits	0.378199	11	m = 400
Pleiotropic	tissues	0.64336	11	m = 400
Epigenomic	tissues	0.5	11	m = 400
JPEP	tissues	0.0516889	11	m = 400
Pleiotropic	traits	0.815689	12	m = 400
Epigenomic	traits	0.447282	12	m = 400
JPEP	traits	0.345904	12	m = 400
Pleiotropic	tissues	0.614666	12	m = 400
Epigenomic	tissues	0.496038	12	m = 400
JPEP	tissues	0.151152	12	m = 400
Pleiotropic	traits	0.848583	13	m = 400
Epigenomic	traits	0.376985	13	m = 400
JPEP	traits	0.248386	13	m = 400
Pleiotropic	tissues	0.834732	13	m = 400
Epigenomic	tissues	0.479862	13	m = 400
JPEP	tissues	0.353553	13	m = 400
Pleiotropic	traits	0.650608	14	m = 400
Epigenomic	traits	0.376194	14	m = 400
JPEP	traits	0.484279	14	m = 400
Pleiotropic	tissues	0.551392	14	m = 400
Epigenomic	tissues	0.471437	14	m = 400
JPEP	tissues	0.0221728	14	m = 400
Pleiotropic	traits	0.846762	15	m = 400
Epigenomic	traits	0.432407	15	m = 400
JPEP	traits	0.337309	15	m = 400
Pleiotropic	tissues	0.799445	15	m = 400
Epigenomic	tissues	0.500003	15	m = 400
JPEP	tissues	0.239906	15	m = 400
Pleiotropic	traits	0.604393	16	m = 400
Epigenomic	traits	0.456628	16	m = 400
JPEP	traits	0.38338	16	m = 400
Pleiotropic	tissues	0.535752	16	m = 400
Epigenomic	tissues	0.500001	16	m = 400
JPEP	tissues	0.471409	16	m = 400
Pleiotropic	traits	0.610847	17	m = 400
Epigenomic	traits	0.437365	17	m = 400
JPEP	traits	0.336433	17	m = 400
Pleiotropic	tissues	0.48648	17	m = 400
Epigenomic	tissues	0.353642	17	m = 400
JPEP	tissues	0.00658748	17	m = 400
Pleiotropic	traits	0.835677	18	m = 400
Epigenomic	traits	0.459105	18	m = 400
JPEP	traits	0.423378	18	m = 400
Pleiotropic	tissues	0.832346	18	m = 400
Epigenomic	tissues	0.353634	18	m = 400
JPEP	tissues	0.357654	18	m = 400
Pleiotropic	traits	0.506095	19	m = 400
Epigenomic	traits	0.437222	19	m = 400
JPEP	traits	0.363751	19	m = 400
Pleiotropic	tissues	0.585727	19	m = 400
Epigenomic	tissues	0.499136	19	m = 400
JPEP	tissues	0.471408	19	m = 400
Pleiotropic	traits	0.779436	20	m = 400
Epigenomic	traits	0.437257	20	m = 400
JPEP	traits	0.360426	20	m = 400
Pleiotropic	tissues	0.686439	20	m = 400
Epigenomic	tissues	0.499575	20	m = 400
JPEP	tissues	0.471419	20	m = 400
Pleiotropic	traits	0.481481	21	m = 400
Epigenomic	traits	0.482952	21	m = 400
JPEP	traits	0.389876	21	m = 400
Pleiotropic	tissues	0.261081	21	m = 400
Epigenomic	tissues	0.353555	21	m = 400
JPEP	tissues	0.00479289	21	m = 400
Pleiotropic	traits	0.48825	22	m = 400
Epigenomic	traits	0.504871	22	m = 400
JPEP	traits	0.346157	22	m = 400
Pleiotropic	tissues	0.368419	22	m = 400
Epigenomic	tissues	0.500055	22	m = 400
JPEP	tissues	0.0108622	22	m = 400
Pleiotropic	traits	0.479614	23	m = 400
Epigenomic	traits	0.547908	23	m = 400
JPEP	traits	0.432394	23	m = 400
Pleiotropic	tissues	0.483822	23	m = 400
Epigenomic	tissues	0.4763	23	m = 400
JPEP	tissues	0.108749	23	m = 400
Pleiotropic	traits	0.594392	24	m = 400
Epigenomic	traits	0.452638	24	m = 400
JPEP	traits	0.342448	24	m = 400
Pleiotropic	tissues	0.473576	24	m = 400
Epigenomic	tissues	0.500001	24	m = 400
JPEP	tissues	0.0119574	24	m = 400
Pleiotropic	traits	0.605381	25	m = 400
Epigenomic	traits	0.499688	25	m = 400
JPEP	traits	0.372324	25	m = 400
Pleiotropic	tissues	0.380941	25	m = 400
Epigenomic	tissues	0.500002	25	m = 400
JPEP	tissues	0.0056963	25	m = 400
Pleiotropic	traits	0.492594	26	m = 400
Epigenomic	traits	0.47754	26	m = 400
JPEP	traits	0.437043	26	m = 400
Pleiotropic	tissues	0.336221	26	m = 400
Epigenomic	tissues	0.500029	26	m = 400
JPEP	tissues	0.471423	26	m = 400
Pleiotropic	traits	0.221915	27	m = 400
Epigenomic	traits	0.488525	27	m = 400
JPEP	traits	0.491961	27	m = 400
Pleiotropic	tissues	0.304339	27	m = 400
Epigenomic	tissues	0.500004	27	m = 400
JPEP	tissues	0.00932615	27	m = 400
Pleiotropic	traits	0.47286	28	m = 400
Epigenomic	traits	0.49063	28	m = 400
JPEP	traits	0.458059	28	m = 400
Pleiotropic	tissues	0.383716	28	m = 400
Epigenomic	tissues	0.499749	28	m = 400
JPEP	tissues	0.00226397	28	m = 400
Pleiotropic	traits	0.789377	29	m = 400
Epigenomic	traits	0.440887	29	m = 400
JPEP	traits	0.351668	29	m = 400
Pleiotropic	tissues	0.529402	29	m = 400
Epigenomic	tissues	0.500003	29	m = 400
JPEP	tissues	0.00904009	29	m = 400
Pleiotropic	traits	0.716259	30	m = 400
Epigenomic	traits	0.496072	30	m = 400
JPEP	traits	0.368123	30	m = 400
Pleiotropic	tissues	0.730524	30	m = 400
Epigenomic	tissues	0.500023	30	m = 400
JPEP	tissues	0.00722513	30	m = 400
Pleiotropic	traits	0.835069	31	m = 400
Epigenomic	traits	0.443798	31	m = 400
JPEP	traits	0.524491	31	m = 400
Pleiotropic	tissues	0.613719	31	m = 400
Epigenomic	tissues	0.48945	31	m = 400
JPEP	tissues	0.00877828	31	m = 400
Pleiotropic	traits	0.784454	32	m = 400
Epigenomic	traits	0.388814	32	m = 400
JPEP	traits	0.534526	32	m = 400
Pleiotropic	tissues	0.811039	32	m = 400
Epigenomic	tissues	0.400131	32	m = 400
JPEP	tissues	0.0120848	32	m = 400
Pleiotropic	traits	0.797932	33	m = 400
Epigenomic	traits	0.505076	33	m = 400
JPEP	traits	0.471185	33	m = 400
Pleiotropic	tissues	0.570267	33	m = 400
Epigenomic	tissues	0.494769	33	m = 400
JPEP	tissues	0.0525341	33	m = 400
Pleiotropic	traits	0.818141	34	m = 400
Epigenomic	traits	0.430159	34	m = 400
JPEP	traits	0.583611	34	m = 400
Pleiotropic	tissues	0.524649	34	m = 400
Epigenomic	tissues	0.354652	34	m = 400
JPEP	tissues	0.0228599	34	m = 400
Pleiotropic	traits	0.845049	35	m = 400
Epigenomic	traits	0.362346	35	m = 400
JPEP	traits	0.358208	35	m = 400
Pleiotropic	tissues	0.675789	35	m = 400
Epigenomic	tissues	0.353563	35	m = 400
JPEP	tissues	0.148708	35	m = 400
Pleiotropic	traits	0.499657	36	m = 400
Epigenomic	traits	0.422024	36	m = 400
JPEP	traits	0.332844	36	m = 400
Pleiotropic	tissues	0.494103	36	m = 400
Epigenomic	tissues	0.4001	36	m = 400
JPEP	tissues	0.282873	36	m = 400
Pleiotropic	traits	0.823401	37	m = 400
Epigenomic	traits	0.38618	37	m = 400
JPEP	traits	0.373872	37	m = 400
Pleiotropic	tissues	0.446274	37	m = 400
Epigenomic	tissues	0.278008	37	m = 400
JPEP	tissues	0.47141	37	m = 400
Pleiotropic	traits	0.823913	38	m = 400
Epigenomic	traits	0.405599	38	m = 400
JPEP	traits	0.451422	38	m = 400
Pleiotropic	tissues	0.776177	38	m = 400
Epigenomic	tissues	0.502405	38	m = 400
JPEP	tissues	0.471441	38	m = 400
Pleiotropic	traits	0.7878	39	m = 400
Epigenomic	traits	0.4002	39	m = 400
JPEP	traits	0.404195	39	m = 400
Pleiotropic	tissues	0.528879	39	m = 400
Epigenomic	tissues	0.400063	39	m = 400
JPEP	tissues	0.00352045	39	m = 400
Pleiotropic	traits	0.843196	40	m = 400
Epigenomic	traits	0.405057	40	m = 400
JPEP	traits	0.458612	40	m = 400
Pleiotropic	tissues	0.552543	40	m = 400
Epigenomic	tissues	0.400039	40	m = 400
JPEP	tissues	0.0118642	40	m = 400
Pleiotropic	traits	0.575693	41	m = 400
Epigenomic	traits	0.391321	41	m = 400
JPEP	traits	0.462195	41	m = 400
Pleiotropic	tissues	0.382508	41	m = 400
Epigenomic	tissues	0.353554	41	m = 400
JPEP	tissues	0.0124395	41	m = 400
Pleiotropic	traits	0.703986	42	m = 400
Epigenomic	traits	0.537753	42	m = 400
JPEP	traits	0.433514	42	m = 400
Pleiotropic	tissues	0.471669	42	m = 400
Epigenomic	tissues	0.50152	42	m = 400
JPEP	tissues	0.0930677	42	m = 400
Pleiotropic	traits	0.848378	43	m = 400
Epigenomic	traits	0.477006	43	m = 400
JPEP	traits	0.538078	43	m = 400
Pleiotropic	tissues	0.597289	43	m = 400
Epigenomic	tissues	0.500032	43	m = 400
JPEP	tissues	0.707107	43	m = 400
Pleiotropic	traits	0.646677	44	m = 400
Epigenomic	traits	0.533968	44	m = 400
JPEP	traits	0.516762	44	m = 400
Pleiotropic	tissues	0.517889	44	m = 400
Epigenomic	tissues	0.557931	44	m = 400
JPEP	tissues	0.471458	44	m = 400
Pleiotropic	traits	0.887217	45	m = 400
Epigenomic	traits	0.482113	45	m = 400
JPEP	traits	0.295034	45	m = 400
Pleiotropic	tissues	0.785165	45	m = 400
Epigenomic	tissues	0.492197	45	m = 400
JPEP	tissues	0.0184552	45	m = 400
Pleiotropic	traits	0.547236	46	m = 400
Epigenomic	traits	0.46515	46	m = 400
JPEP	traits	0.556096	46	m = 400
Pleiotropic	tissues	0.487959	46	m = 400
Epigenomic	tissues	0.500102	46	m = 400
JPEP	tissues	0.346249	46	m = 400
Pleiotropic	traits	0.839232	47	m = 400
Epigenomic	traits	0.559118	47	m = 400
JPEP	traits	0.480702	47	m = 400
Pleiotropic	tissues	0.832052	47	m = 400
Epigenomic	tissues	0.500001	47	m = 400
JPEP	tissues	0.143525	47	m = 400
Pleiotropic	traits	0.782255	48	m = 400
Epigenomic	traits	0.521373	48	m = 400
JPEP	traits	0.434938	48	m = 400
Pleiotropic	tissues	0.488884	48	m = 400
Epigenomic	tissues	0.500422	48	m = 400
JPEP	tissues	0.066655	48	m = 400
Pleiotropic	traits	0.711226	49	m = 400
Epigenomic	traits	0.500816	49	m = 400
JPEP	traits	0.630769	49	m = 400
Pleiotropic	tissues	0.784207	49	m = 400
Epigenomic	tissues	0.471562	49	m = 400
JPEP	tissues	0.707129	49	m = 400
Pleiotropic	traits	0.416642	50	m = 400
Epigenomic	traits	0.431559	50	m = 400
JPEP	traits	0.376984	50	m = 400
Pleiotropic	tissues	0.418812	50	m = 400
Epigenomic	tissues	0.0759955	50	m = 400
JPEP	tissues	0.023025	50	m = 400
Pleiotropic	traits	0.745409	51	m = 400
Epigenomic	traits	0.470727	51	m = 400
JPEP	traits	0.449251	51	m = 400
Pleiotropic	tissues	0.591501	51	m = 400
Epigenomic	tissues	0.353554	51	m = 400
JPEP	tissues	0.0356392	51	m = 400
Pleiotropic	traits	0.810283	52	m = 400
Epigenomic	traits	0.454237	52	m = 400
JPEP	traits	0.438027	52	m = 400
Pleiotropic	tissues	0.557944	52	m = 400
Epigenomic	tissues	0.353563	52	m = 400
JPEP	tissues	0.417965	52	m = 400
Pleiotropic	traits	0.548858	53	m = 400
Epigenomic	traits	0.53322	53	m = 400
JPEP	traits	0.544609	53	m = 400
Pleiotropic	tissues	0.39566	53	m = 400
Epigenomic	tissues	0.498731	53	m = 400
JPEP	tissues	0.666667	53	m = 400
Pleiotropic	traits	0.551377	54	m = 400
Epigenomic	traits	0.547434	54	m = 400
JPEP	traits	0.385194	54	m = 400
Pleiotropic	tissues	0.470643	54	m = 400
Epigenomic	tissues	0.65799	54	m = 400
JPEP	tissues	0.367188	54	m = 400
Pleiotropic	traits	0.808029	55	m = 400
Epigenomic	traits	0.486292	55	m = 400
JPEP	traits	0.336973	55	m = 400
Pleiotropic	tissues	0.45923	55	m = 400
Epigenomic	tissues	0.500002	55	m = 400
JPEP	tissues	0.00445559	55	m = 400
Pleiotropic	traits	0.795487	56	m = 400
Epigenomic	traits	0.466825	56	m = 400
JPEP	traits	0.350763	56	m = 400
Pleiotropic	tissues	0.619288	56	m = 400
Epigenomic	tissues	0.5	56	m = 400
JPEP	tissues	0.668844	56	m = 400
Pleiotropic	traits	0.709257	57	m = 400
Epigenomic	traits	0.506434	57	m = 400
JPEP	traits	0.830907	57	m = 400
Pleiotropic	tissues	0.575388	57	m = 400
Epigenomic	tissues	0.499993	57	m = 400
JPEP	tissues	0.0842458	57	m = 400
Pleiotropic	traits	0.494177	58	m = 400
Epigenomic	traits	0.415893	58	m = 400
JPEP	traits	0.300918	58	m = 400
Pleiotropic	tissues	0.537902	58	m = 400
Epigenomic	tissues	0.500002	58	m = 400
JPEP	tissues	0.0720886	58	m = 400
Pleiotropic	traits	0.588193	59	m = 400
Epigenomic	traits	0.487176	59	m = 400
JPEP	traits	0.277851	59	m = 400
Pleiotropic	tissues	0.647165	59	m = 400
Epigenomic	tissues	0.471413	59	m = 400
JPEP	tissues	0.0185632	59	m = 400
Pleiotropic	traits	0.606692	60	m = 400
Epigenomic	traits	0.481436	60	m = 400
JPEP	traits	0.470407	60	m = 400
Pleiotropic	tissues	0.426614	60	m = 400
Epigenomic	tissues	0.492704	60	m = 400
JPEP	tissues	0.666844	60	m = 400
Pleiotropic	traits	0.883867	61	m = 400
Epigenomic	traits	0.475393	61	m = 400
JPEP	traits	0.404258	61	m = 400
Pleiotropic	tissues	0.548566	61	m = 400
Epigenomic	tissues	0.5	61	m = 400
JPEP	tissues	0.471809	61	m = 400
Pleiotropic	traits	0.891529	62	m = 400
Epigenomic	traits	0.454904	62	m = 400
JPEP	traits	0.359094	62	m = 400
Pleiotropic	tissues	0.560291	62	m = 400
Epigenomic	tissues	0.500023	62	m = 400
JPEP	tissues	0.471409	62	m = 400
Pleiotropic	traits	0.803482	63	m = 400
Epigenomic	traits	0.462192	63	m = 400
JPEP	traits	0.418408	63	m = 400
Pleiotropic	tissues	0.531313	63	m = 400
Epigenomic	tissues	0.497132	63	m = 400
JPEP	tissues	0.158453	63	m = 400
Pleiotropic	traits	0.837094	64	m = 400
Epigenomic	traits	0.474273	64	m = 400
JPEP	traits	0.490158	64	m = 400
Pleiotropic	tissues	0.472472	64	m = 400
Epigenomic	tissues	0.493839	64	m = 400
JPEP	tissues	0.0605202	64	m = 400
Pleiotropic	traits	0.74902	65	m = 400
Epigenomic	traits	0.487579	65	m = 400
JPEP	traits	0.424507	65	m = 400
Pleiotropic	tissues	0.526172	65	m = 400
Epigenomic	tissues	0.495593	65	m = 400
JPEP	tissues	0.472063	65	m = 400
Pleiotropic	traits	0.774134	66	m = 400
Epigenomic	traits	0.440339	66	m = 400
JPEP	traits	0.586949	66	m = 400
Pleiotropic	tissues	0.500281	66	m = 400
Epigenomic	tissues	0.500029	66	m = 400
JPEP	tissues	0.242182	66	m = 400
Pleiotropic	traits	0.860142	67	m = 400
Epigenomic	traits	0.441863	67	m = 400
JPEP	traits	0.434354	67	m = 400
Pleiotropic	tissues	0.885996	67	m = 400
Epigenomic	tissues	0.353866	67	m = 400
JPEP	tissues	0.120408	67	m = 400
Pleiotropic	traits	0.881403	68	m = 400
Epigenomic	traits	0.529117	68	m = 400
JPEP	traits	0.454114	68	m = 400
Pleiotropic	tissues	0.519913	68	m = 400
Epigenomic	tissues	0.471487	68	m = 400
JPEP	tissues	0.487513	68	m = 400
Pleiotropic	traits	0.754774	69	m = 400
Epigenomic	traits	0.460434	69	m = 400
JPEP	traits	0.378767	69	m = 400
Pleiotropic	tissues	0.420347	69	m = 400
Epigenomic	tissues	0.496709	69	m = 400
JPEP	tissues	0.471415	69	m = 400
Pleiotropic	traits	0.821618	70	m = 400
Epigenomic	traits	0.483533	70	m = 400
JPEP	traits	0.350588	70	m = 400
Pleiotropic	tissues	0.407361	70	m = 400
Epigenomic	tissues	0.5	70	m = 400
JPEP	tissues	0.114123	70	m = 400
Pleiotropic	traits	0.834486	71	m = 400
Epigenomic	traits	0.528201	71	m = 400
JPEP	traits	0.766141	71	m = 400
Pleiotropic	tissues	0.493065	71	m = 400
Epigenomic	tissues	0.498444	71	m = 400
JPEP	tissues	0.800005	71	m = 400
Pleiotropic	traits	0.819901	72	m = 400
Epigenomic	traits	0.421152	72	m = 400
JPEP	traits	0.498429	72	m = 400
Pleiotropic	tissues	0.485713	72	m = 400
Epigenomic	tissues	0.497939	72	m = 400
JPEP	tissues	0.0832554	72	m = 400
Pleiotropic	traits	0.867184	73	m = 400
Epigenomic	traits	0.414931	73	m = 400
JPEP	traits	0.398139	73	m = 400
Pleiotropic	tissues	0.761062	73	m = 400
Epigenomic	tissues	0.500001	73	m = 400
JPEP	tissues	0.00518741	73	m = 400
Pleiotropic	traits	0.770803	74	m = 400
Epigenomic	traits	0.461339	74	m = 400
JPEP	traits	0.53795	74	m = 400
Pleiotropic	tissues	0.639289	74	m = 400
Epigenomic	tissues	0.500043	74	m = 400
JPEP	tissues	0.00738972	74	m = 400
Pleiotropic	traits	0.838269	75	m = 400
Epigenomic	traits	0.509603	75	m = 400
JPEP	traits	0.607135	75	m = 400
Pleiotropic	tissues	0.746928	75	m = 400
Epigenomic	tissues	0.5	75	m = 400
JPEP	tissues	0.708371	75	m = 400
Pleiotropic	traits	0.470744	76	m = 400
Epigenomic	traits	0.509379	76	m = 400
JPEP	traits	0.391777	76	m = 400
Pleiotropic	tissues	0.350943	76	m = 400
Epigenomic	tissues	0.500013	76	m = 400
JPEP	tissues	0.355997	76	m = 400
Pleiotropic	traits	0.815847	77	m = 400
Epigenomic	traits	0.455675	77	m = 400
JPEP	traits	0.5511	77	m = 400
Pleiotropic	tissues	0.823895	77	m = 400
Epigenomic	tissues	0.498717	77	m = 400
JPEP	tissues	0.0176805	77	m = 400
Pleiotropic	traits	0.843212	78	m = 400
Epigenomic	traits	0.499361	78	m = 400
JPEP	traits	0.633852	78	m = 400
Pleiotropic	tissues	0.77336	78	m = 400
Epigenomic	tissues	0.496029	78	m = 400
JPEP	tissues	0.0645584	78	m = 400
Pleiotropic	traits	0.812118	79	m = 400
Epigenomic	traits	0.492708	79	m = 400
JPEP	traits	0.473063	79	m = 400
Pleiotropic	tissues	0.78629	79	m = 400
Epigenomic	tissues	0.49734	79	m = 400
JPEP	tissues	0.471416	79	m = 400
Pleiotropic	traits	0.828192	80	m = 400
Epigenomic	traits	0.509221	80	m = 400
JPEP	traits	0.427478	80	m = 400
Pleiotropic	tissues	0.69483	80	m = 400
Epigenomic	tissues	0.500005	80	m = 400
JPEP	tissues	0.0112565	80	m = 400
Pleiotropic	traits	0.660011	81	m = 400
Epigenomic	traits	0.407859	81	m = 400
JPEP	traits	0.333871	81	m = 400
Pleiotropic	tissues	0.478493	81	m = 400
Epigenomic	tissues	0.500708	81	m = 400
JPEP	tissues	0.00315964	81	m = 400
Pleiotropic	traits	0.74625	82	m = 400
Epigenomic	traits	0.370714	82	m = 400
JPEP	traits	0.245839	82	m = 400
Pleiotropic	tissues	0.481577	82	m = 400
Epigenomic	tissues	0.400508	82	m = 400
JPEP	tissues	0.00326582	82	m = 400
Pleiotropic	traits	0.644625	83	m = 400
Epigenomic	traits	0.368228	83	m = 400
JPEP	traits	0.325958	83	m = 400
Pleiotropic	tissues	0.491408	83	m = 400
Epigenomic	tissues	0.400343	83	m = 400
JPEP	tissues	0.0362077	83	m = 400
Pleiotropic	traits	0.917375	84	m = 400
Epigenomic	traits	0.356621	84	m = 400
JPEP	traits	0.32258	84	m = 400
Pleiotropic	tissues	0.843672	84	m = 400
Epigenomic	tissues	0.400026	84	m = 400
JPEP	tissues	0.0136936	84	m = 400
Pleiotropic	traits	0.605058	85	m = 400
Epigenomic	traits	0.370642	85	m = 400
JPEP	traits	0.292208	85	m = 400
Pleiotropic	tissues	0.456619	85	m = 400
Epigenomic	tissues	0.353656	85	m = 400
JPEP	tissues	0.06067	85	m = 400
Pleiotropic	traits	0.660739	86	m = 400
Epigenomic	traits	0.377437	86	m = 400
JPEP	traits	0.34881	86	m = 400
Pleiotropic	tissues	0.506784	86	m = 400
Epigenomic	tissues	0.370622	86	m = 400
JPEP	tissues	0.286291	86	m = 400
Pleiotropic	traits	0.718582	87	m = 400
Epigenomic	traits	0.383416	87	m = 400
JPEP	traits	0.250257	87	m = 400
Pleiotropic	tissues	0.517461	87	m = 400
Epigenomic	tissues	0.39472	87	m = 400
JPEP	tissues	0.022829	87	m = 400
Pleiotropic	traits	0.701358	88	m = 400
Epigenomic	traits	0.396411	88	m = 400
JPEP	traits	0.271734	88	m = 400
Pleiotropic	tissues	0.498801	88	m = 400
Epigenomic	tissues	0.37116	88	m = 400
JPEP	tissues	0.0629362	88	m = 400
Pleiotropic	traits	0.700043	89	m = 400
Epigenomic	traits	0.364111	89	m = 400
JPEP	traits	0.352418	89	m = 400
Pleiotropic	tissues	0.401784	89	m = 400
Epigenomic	tissues	0.353893	89	m = 400
JPEP	tissues	0.146506	89	m = 400
Pleiotropic	traits	0.752778	90	m = 400
Epigenomic	traits	0.34668	90	m = 400
JPEP	traits	0.334802	90	m = 400
Pleiotropic	tissues	0.510535	90	m = 400
Epigenomic	tissues	0.431106	90	m = 400
JPEP	tissues	0.0517328	90	m = 400
Pleiotropic	traits	0.803547	91	m = 400
Epigenomic	traits	0.655801	91	m = 400
JPEP	traits	0.860493	91	m = 400
Pleiotropic	tissues	0.7486	91	m = 400
Epigenomic	tissues	0.66667	91	m = 400
JPEP	tissues	1	91	m = 400
Pleiotropic	traits	0.817074	92	m = 400
Epigenomic	traits	0.609918	92	m = 400
JPEP	traits	0.792164	92	m = 400
Pleiotropic	tissues	0.957242	92	m = 400
Epigenomic	tissues	0.657897	92	m = 400
JPEP	tissues	1	92	m = 400
Pleiotropic	traits	0.747165	93	m = 400
Epigenomic	traits	0.497626	93	m = 400
JPEP	traits	0.591812	93	m = 400
Pleiotropic	tissues	0.498765	93	m = 400
Epigenomic	tissues	0.500003	93	m = 400
JPEP	tissues	1	93	m = 400
Pleiotropic	traits	0.477713	94	m = 400
Epigenomic	traits	0.667286	94	m = 400
JPEP	traits	0.627279	94	m = 400
Pleiotropic	tissues	0.675235	94	m = 400
Epigenomic	tissues	0.666242	94	m = 400
JPEP	tissues	1	94	m = 400
Pleiotropic	traits	0.817418	95	m = 400
Epigenomic	traits	0.605822	95	m = 400
JPEP	traits	0.601692	95	m = 400
Pleiotropic	tissues	0.962295	95	m = 400
Epigenomic	tissues	0.658433	95	m = 400
JPEP	tissues	0.816497	95	m = 400
Pleiotropic	traits	0.488413	96	m = 400
Epigenomic	traits	0.659889	96	m = 400
JPEP	traits	0.599902	96	m = 400
Pleiotropic	tissues	0.513889	96	m = 400
Epigenomic	tissues	0.656706	96	m = 400
JPEP	tissues	1	96	m = 400
Pleiotropic	traits	0.822845	97	m = 400
Epigenomic	traits	0.690735	97	m = 400
JPEP	traits	0.823988	97	m = 400
Pleiotropic	tissues	0.561353	97	m = 400
Epigenomic	tissues	0.666667	97	m = 400
JPEP	tissues	1	97	m = 400
Pleiotropic	traits	0.845377	98	m = 400
Epigenomic	traits	0.602672	98	m = 400
JPEP	traits	0.447677	98	m = 400
Pleiotropic	tissues	0.918566	98	m = 400
Epigenomic	tissues	0.66668	98	m = 400
JPEP	tissues	0.666669	98	m = 400
Pleiotropic	traits	0.540032	99	m = 400
Epigenomic	traits	0.596074	99	m = 400
JPEP	traits	0.590607	99	m = 400
Pleiotropic	tissues	0.744018	99	m = 400
Epigenomic	tissues	0.666668	99	m = 400
JPEP	tissues	1	99	m = 400
Pleiotropic	traits	0.565337	100	m = 400
Epigenomic	traits	0.621394	100	m = 400
JPEP	traits	0.595027	100	m = 400
Pleiotropic	tissues	0.784732	100	m = 400
Epigenomic	tissues	0.660054	100	m = 400
JPEP	tissues	0.995711	100	m = 400
Pleiotropic	traits	0.788875	1	m = 300
Epigenomic	traits	0.382654	1	m = 300
JPEP	traits	0.416582	1	m = 300
Pleiotropic	tissues	0.518839	1	m = 300
Epigenomic	tissues	0.353565	1	m = 300
JPEP	tissues	0.0145542	1	m = 300
Pleiotropic	traits	0.687827	2	m = 300
Epigenomic	traits	0.476522	2	m = 300
JPEP	traits	0.39169	2	m = 300
Pleiotropic	tissues	0.446297	2	m = 300
Epigenomic	tissues	0.493377	2	m = 300
JPEP	tissues	0.0272394	2	m = 300
Pleiotropic	traits	0.467741	3	m = 300
Epigenomic	traits	0.448517	3	m = 300
JPEP	traits	0.450151	3	m = 300
Pleiotropic	tissues	0.39712	3	m = 300
Epigenomic	tissues	0.479443	3	m = 300
JPEP	tissues	0.353633	3	m = 300
Pleiotropic	traits	0.786687	4	m = 300
Epigenomic	traits	0.358852	4	m = 300
JPEP	traits	0.713425	4	m = 300
Pleiotropic	tissues	0.430095	4	m = 300
Epigenomic	tissues	0.400033	4	m = 300
JPEP	tissues	0.707183	4	m = 300
Pleiotropic	traits	0.801619	5	m = 300
Epigenomic	traits	0.398477	5	m = 300
JPEP	traits	0.413133	5	m = 300
Pleiotropic	tissues	0.635827	5	m = 300
Epigenomic	tissues	0.400015	5	m = 300
JPEP	tissues	0.0304727	5	m = 300
Pleiotropic	traits	0.601895	6	m = 300
Epigenomic	traits	0.357729	6	m = 300
JPEP	traits	0.38183	6	m = 300
Pleiotropic	tissues	0.428018	6	m = 300
Epigenomic	tissues	0.425459	6	m = 300
JPEP	tissues	0.471481	6	m = 300
Pleiotropic	traits	0.63249	7	m = 300
Epigenomic	traits	0.36552	7	m = 300
JPEP	traits	0.486232	7	m = 300
Pleiotropic	tissues	0.491237	7	m = 300
Epigenomic	tissues	0.400013	7	m = 300
JPEP	tissues	0.0221748	7	m = 300
Pleiotropic	traits	0.89614	8	m = 300
Epigenomic	traits	0.482975	8	m = 300
JPEP	traits	0.427313	8	m = 300
Pleiotropic	tissues	0.873897	8	m = 300
Epigenomic	tissues	0.488309	8	m = 300
JPEP	tissues	0.47157	8	m = 300
Pleiotropic	traits	0.833454	9	m = 300
Epigenomic	traits	0.402356	9	m = 300
JPEP	traits	0.493916	9	m = 300
Pleiotropic	tissues	0.549033	9	m = 300
Epigenomic	tissues	0.476149	9	m = 300
JPEP	tissues	0.471419	9	m = 300
Pleiotropic	traits	0.821262	10	m = 300
Epigenomic	traits	0.385935	10	m = 300
JPEP	traits	0.49573	10	m = 300
Pleiotropic	tissues	0.584919	10	m = 300
Epigenomic	tissues	0.400571	10	m = 300
JPEP	tissues	0.707237	10	m = 300
Pleiotropic	traits	0.822863	11	m = 300
Epigenomic	traits	0.40774	11	m = 300
JPEP	traits	0.583599	11	m = 300
Pleiotropic	tissues	0.641465	11	m = 300
Epigenomic	tissues	0.500012	11	m = 300
JPEP	tissues	0.707324	11	m = 300
Pleiotropic	traits	0.580861	12	m = 300
Epigenomic	traits	0.447371	12	m = 300
JPEP	traits	0.330061	12	m = 300
Pleiotropic	tissues	0.497249	12	m = 300
Epigenomic	tissues	0.5	12	m = 300
JPEP	tissues	0.00234254	12	m = 300
Pleiotropic	traits	0.86406	13	m = 300
Epigenomic	traits	0.433761	13	m = 300
JPEP	traits	0.346326	13	m = 300
Pleiotropic	tissues	0.759372	13	m = 300
Epigenomic	tissues	0.493921	13	m = 300
JPEP	tissues	0.00592788	13	m = 300
Pleiotropic	traits	0.847598	14	m = 300
Epigenomic	traits	0.457035	14	m = 300
JPEP	traits	0.381499	14	m = 300
Pleiotropic	tissues	0.434534	14	m = 300
Epigenomic	tissues	0.471792	14	m = 300
JPEP	tissues	0.00562854	14	m = 300
Pleiotropic	traits	0.700818	15	m = 300
Epigenomic	traits	0.403611	15	m = 300
JPEP	traits	0.322724	15	m = 300
Pleiotropic	tissues	0.454407	15	m = 300
Epigenomic	tissues	0.496887	15	m = 300
JPEP	tissues	0.0573066	15	m = 300
Pleiotropic	traits	0.556024	16	m = 300
Epigenomic	traits	0.44299	16	m = 300
JPEP	traits	0.616874	16	m = 300
Pleiotropic	tissues	0.313531	16	m = 300
Epigenomic	tissues	0.353558	16	m = 300
JPEP	tissues	0.707117	16	m = 300
Pleiotropic	traits	0.665172	17	m = 300
Epigenomic	traits	0.324791	17	m = 300
JPEP	traits	0.530268	17	m = 300
Pleiotropic	tissues	0.449799	17	m = 300
Epigenomic	tissues	0.353868	17	m = 300
JPEP	tissues	0.707107	17	m = 300
Pleiotropic	traits	0.844823	18	m = 300
Epigenomic	traits	0.441954	18	m = 300
JPEP	traits	0.398856	18	m = 300
Pleiotropic	tissues	0.51397	18	m = 300
Epigenomic	tissues	0.493939	18	m = 300
JPEP	tissues	2.8653e-05	18	m = 300
Pleiotropic	traits	0.837796	19	m = 300
Epigenomic	traits	0.460872	19	m = 300
JPEP	traits	0.409537	19	m = 300
Pleiotropic	tissues	0.602943	19	m = 300
Epigenomic	tissues	0.500014	19	m = 300
JPEP	tissues	0.471423	19	m = 300
Pleiotropic	traits	0.699959	20	m = 300
Epigenomic	traits	0.485144	20	m = 300
JPEP	traits	0.36521	20	m = 300
Pleiotropic	tissues	0.337571	20	m = 300
Epigenomic	tissues	0.500002	20	m = 300
JPEP	tissues	0.00533539	20	m = 300
Pleiotropic	traits	0.813542	21	m = 300
Epigenomic	traits	0.508459	21	m = 300
JPEP	traits	0.394089	21	m = 300
Pleiotropic	tissues	0.527537	21	m = 300
Epigenomic	tissues	0.471449	21	m = 300
JPEP	tissues	0.00348854	21	m = 300
Pleiotropic	traits	0.495598	22	m = 300
Epigenomic	traits	0.496366	22	m = 300
JPEP	traits	0.400996	22	m = 300
Pleiotropic	tissues	0.252638	22	m = 300
Epigenomic	tissues	0.47141	22	m = 300
JPEP	tissues	0.00919363	22	m = 300
Pleiotropic	traits	0.883114	23	m = 300
Epigenomic	traits	0.480691	23	m = 300
JPEP	traits	0.506867	23	m = 300
Pleiotropic	tissues	0.57188	23	m = 300
Epigenomic	tissues	0.353567	23	m = 300
JPEP	tissues	0.707114	23	m = 300
Pleiotropic	traits	0.912593	24	m = 300
Epigenomic	traits	0.507569	24	m = 300
JPEP	traits	0.427736	24	m = 300
Pleiotropic	tissues	0.516081	24	m = 300
Epigenomic	tissues	0.0543875	24	m = 300
JPEP	tissues	0.014487	24	m = 300
Pleiotropic	traits	0.585919	25	m = 300
Epigenomic	traits	0.525131	25	m = 300
JPEP	traits	0.446997	25	m = 300
Pleiotropic	tissues	0.319568	25	m = 300
Epigenomic	tissues	0.47635	25	m = 300
JPEP	tissues	0.00111846	25	m = 300
Pleiotropic	traits	0.653925	26	m = 300
Epigenomic	traits	0.487785	26	m = 300
JPEP	traits	0.387333	26	m = 300
Pleiotropic	tissues	0.455303	26	m = 300
Epigenomic	tissues	0.498381	26	m = 300
JPEP	tissues	0.00697646	26	m = 300
Pleiotropic	traits	0.793	27	m = 300
Epigenomic	traits	0.502088	27	m = 300
JPEP	traits	0.418596	27	m = 300
Pleiotropic	tissues	0.464517	27	m = 300
Epigenomic	tissues	0.353566	27	m = 300
JPEP	tissues	0.0759932	27	m = 300
Pleiotropic	traits	0.762043	28	m = 300
Epigenomic	traits	0.498605	28	m = 300
JPEP	traits	0.460297	28	m = 300
Pleiotropic	tissues	0.755552	28	m = 300
Epigenomic	tissues	0.500009	28	m = 300
JPEP	tissues	0.0141158	28	m = 300
Pleiotropic	traits	0.832121	29	m = 300
Epigenomic	traits	0.520661	29	m = 300
JPEP	traits	0.490518	29	m = 300
Pleiotropic	tissues	0.482767	29	m = 300
Epigenomic	tissues	0.500004	29	m = 300
JPEP	tissues	0.012469	29	m = 300
Pleiotropic	traits	0.735356	30	m = 300
Epigenomic	traits	0.462249	30	m = 300
JPEP	traits	0.386985	30	m = 300
Pleiotropic	tissues	0.496202	30	m = 300
Epigenomic	tissues	0.496907	30	m = 300
JPEP	tissues	0.0093939	30	m = 300
Pleiotropic	traits	0.597251	31	m = 300
Epigenomic	traits	0.349622	31	m = 300
JPEP	traits	0.486181	31	m = 300
Pleiotropic	tissues	0.521828	31	m = 300
Epigenomic	tissues	0.353653	31	m = 300
JPEP	tissues	0.00705545	31	m = 300
Pleiotropic	traits	0.72182	32	m = 300
Epigenomic	traits	0.440684	32	m = 300
JPEP	traits	0.560784	32	m = 300
Pleiotropic	tissues	0.412576	32	m = 300
Epigenomic	tissues	0.387054	32	m = 300
JPEP	tissues	0.707107	32	m = 300
Pleiotropic	traits	0.854261	33	m = 300
Epigenomic	traits	0.544441	33	m = 300
JPEP	traits	0.51382	33	m = 300
Pleiotropic	tissues	0.831419	33	m = 300
Epigenomic	tissues	0.500036	33	m = 300
JPEP	tissues	0.0213991	33	m = 300
Pleiotropic	traits	0.609573	34	m = 300
Epigenomic	traits	0.431524	34	m = 300
JPEP	traits	0.520382	34	m = 300
Pleiotropic	tissues	0.690402	34	m = 300
Epigenomic	tissues	0.494873	34	m = 300
JPEP	tissues	0.00549905	34	m = 300
Pleiotropic	traits	0.846001	35	m = 300
Epigenomic	traits	0.399987	35	m = 300
JPEP	traits	0.398456	35	m = 300
Pleiotropic	tissues	0.591942	35	m = 300
Epigenomic	tissues	0.360752	35	m = 300
JPEP	tissues	0.500071	35	m = 300
Pleiotropic	traits	0.461387	36	m = 300
Epigenomic	traits	0.514202	36	m = 300
JPEP	traits	0.358681	36	m = 300
Pleiotropic	tissues	0.497369	36	m = 300
Epigenomic	tissues	0.500052	36	m = 300
JPEP	tissues	0.0174495	36	m = 300
Pleiotropic	traits	0.826415	37	m = 300
Epigenomic	traits	0.525025	37	m = 300
JPEP	traits	0.561982	37	m = 300
Pleiotropic	tissues	0.810126	37	m = 300
Epigenomic	tissues	0.500897	37	m = 300
JPEP	tissues	0.707107	37	m = 300
Pleiotropic	traits	0.885112	38	m = 300
Epigenomic	traits	0.525439	38	m = 300
JPEP	traits	0.466078	38	m = 300
Pleiotropic	tissues	0.676163	38	m = 300
Epigenomic	tissues	0.500003	38	m = 300
JPEP	tissues	0.666667	38	m = 300
Pleiotropic	traits	0.690578	39	m = 300
Epigenomic	traits	0.429841	39	m = 300
JPEP	traits	0.326525	39	m = 300
Pleiotropic	tissues	0.518092	39	m = 300
Epigenomic	tissues	0.500001	39	m = 300
JPEP	tissues	0.0127473	39	m = 300
Pleiotropic	traits	0.549601	40	m = 300
Epigenomic	traits	0.496712	40	m = 300
JPEP	traits	0.321986	40	m = 300
Pleiotropic	tissues	0.534633	40	m = 300
Epigenomic	tissues	0.500046	40	m = 300
JPEP	tissues	0.011612	40	m = 300
Pleiotropic	traits	0.814477	41	m = 300
Epigenomic	traits	0.60243	41	m = 300
JPEP	traits	0.593294	41	m = 300
Pleiotropic	tissues	0.818356	41	m = 300
Epigenomic	tissues	0.654263	41	m = 300
JPEP	tissues	0.325778	41	m = 300
Pleiotropic	traits	0.785073	42	m = 300
Epigenomic	traits	0.599317	42	m = 300
JPEP	traits	0.441607	42	m = 300
Pleiotropic	tissues	0.466814	42	m = 300
Epigenomic	tissues	0.666808	42	m = 300
JPEP	tissues	0.0652311	42	m = 300
Pleiotropic	traits	0.861341	43	m = 300
Epigenomic	traits	0.53216	43	m = 300
JPEP	traits	0.496121	43	m = 300
Pleiotropic	tissues	0.802619	43	m = 300
Epigenomic	tissues	0.500376	43	m = 300
JPEP	tissues	0.471415	43	m = 300
Pleiotropic	traits	0.87762	44	m = 300
Epigenomic	traits	0.505247	44	m = 300
JPEP	traits	0.893834	44	m = 300
Pleiotropic	tissues	0.47431	44	m = 300
Epigenomic	tissues	0.490852	44	m = 300
JPEP	tissues	0.0773052	44	m = 300
Pleiotropic	traits	0.617877	45	m = 300
Epigenomic	traits	0.524438	45	m = 300
JPEP	traits	0.553415	45	m = 300
Pleiotropic	tissues	0.54358	45	m = 300
Epigenomic	tissues	0.500059	45	m = 300
JPEP	tissues	0.00686434	45	m = 300
Pleiotropic	traits	0.852075	46	m = 300
Epigenomic	traits	0.486163	46	m = 300
JPEP	traits	0.544898	46	m = 300
Pleiotropic	tissues	0.830601	46	m = 300
Epigenomic	tissues	0.49563	46	m = 300
JPEP	tissues	0.0225565	46	m = 300
Pleiotropic	traits	0.827754	47	m = 300
Epigenomic	traits	0.500187	47	m = 300
JPEP	traits	0.494237	47	m = 300
Pleiotropic	tissues	0.831854	47	m = 300
Epigenomic	tissues	0.472025	47	m = 300
JPEP	tissues	0.0917602	47	m = 300
Pleiotropic	traits	0.739499	48	m = 300
Epigenomic	traits	0.554686	48	m = 300
JPEP	traits	0.564979	48	m = 300
Pleiotropic	tissues	0.794866	48	m = 300
Epigenomic	tissues	0.666668	48	m = 300
JPEP	tissues	0.707109	48	m = 300
Pleiotropic	traits	0.570689	51	m = 300
Epigenomic	traits	0.464031	51	m = 300
JPEP	traits	0.504863	51	m = 300
Pleiotropic	tissues	0.610955	51	m = 300
Epigenomic	tissues	0.498791	51	m = 300
JPEP	tissues	0.707107	51	m = 300
Pleiotropic	traits	0.858497	52	m = 300
Epigenomic	traits	0.554503	52	m = 300
JPEP	traits	0.574528	52	m = 300
Pleiotropic	tissues	0.899942	52	m = 300
Epigenomic	tissues	0.500001	52	m = 300
JPEP	tissues	0.707167	52	m = 300
Pleiotropic	traits	0.587093	53	m = 300
Epigenomic	traits	0.476655	53	m = 300
JPEP	traits	0.567903	53	m = 300
Pleiotropic	tissues	0.613147	53	m = 300
Epigenomic	tissues	0.353594	53	m = 300
JPEP	tissues	0.707139	53	m = 300
Pleiotropic	traits	0.831737	54	m = 300
Epigenomic	traits	0.474458	54	m = 300
JPEP	traits	0.500136	54	m = 300
Pleiotropic	tissues	0.882204	54	m = 300
Epigenomic	tissues	0.0641846	54	m = 300
JPEP	tissues	0.707195	54	m = 300
Pleiotropic	traits	0.879488	55	m = 300
Epigenomic	traits	0.488645	55	m = 300
JPEP	traits	0.847721	55	m = 300
Pleiotropic	tissues	0.580344	55	m = 300
Epigenomic	tissues	0.353926	55	m = 300
JPEP	tissues	0.707223	55	m = 300
Pleiotropic	traits	0.831557	56	m = 300
Epigenomic	traits	0.627566	56	m = 300
JPEP	traits	0.544274	56	m = 300
Pleiotropic	tissues	0.595448	56	m = 300
Epigenomic	tissues	0.529803	56	m = 300
JPEP	tissues	0.707107	56	m = 300
Pleiotropic	traits	0.835755	57	m = 300
Epigenomic	traits	0.627797	57	m = 300
JPEP	traits	0.536095	57	m = 300
Pleiotropic	tissues	0.511126	57	m = 300
Epigenomic	tissues	0.491922	57	m = 300
JPEP	tissues	0.707107	57	m = 300
Pleiotropic	traits	0.860015	58	m = 300
Epigenomic	traits	0.510024	58	m = 300
JPEP	traits	0.842171	58	m = 300
Pleiotropic	tissues	0.516165	58	m = 300
Epigenomic	tissues	0.466185	58	m = 300
JPEP	tissues	0.707209	58	m = 300
Pleiotropic	traits	0.59142	59	m = 300
Epigenomic	traits	0.53688	59	m = 300
JPEP	traits	0.456602	59	m = 300
Pleiotropic	tissues	0.515599	59	m = 300
Epigenomic	tissues	0.50004	59	m = 300
JPEP	tissues	0.106646	59	m = 300
Pleiotropic	traits	0.575519	60	m = 300
Epigenomic	traits	0.501441	60	m = 300
JPEP	traits	0.507011	60	m = 300
Pleiotropic	tissues	0.395544	60	m = 300
Epigenomic	tissues	0.500032	60	m = 300
JPEP	tissues	0.708553	60	m = 300
Pleiotropic	traits	0.572079	61	m = 300
Epigenomic	traits	0.497015	61	m = 300
JPEP	traits	0.503182	61	m = 300
Pleiotropic	tissues	0.575589	61	m = 300
Epigenomic	tissues	0.471425	61	m = 300
JPEP	tissues	0.166958	61	m = 300
Pleiotropic	traits	0.645332	62	m = 300
Epigenomic	traits	0.510428	62	m = 300
JPEP	traits	0.529389	62	m = 300
Pleiotropic	tissues	0.511016	62	m = 300
Epigenomic	tissues	0.499147	62	m = 300
JPEP	tissues	0.0237331	62	m = 300
Pleiotropic	traits	0.578259	63	m = 300
Epigenomic	traits	0.473306	63	m = 300
JPEP	traits	0.433575	63	m = 300
Pleiotropic	tissues	0.274333	63	m = 300
Epigenomic	tissues	0.500179	63	m = 300
JPEP	tissues	0.471476	63	m = 300
Pleiotropic	traits	0.56999	64	m = 300
Epigenomic	traits	0.45874	64	m = 300
JPEP	traits	0.559694	64	m = 300
Pleiotropic	tissues	0.341784	64	m = 300
Epigenomic	tissues	0.493901	64	m = 300
JPEP	tissues	0.0451325	64	m = 300
Pleiotropic	traits	0.844549	65	m = 300
Epigenomic	traits	0.414337	65	m = 300
JPEP	traits	0.391617	65	m = 300
Pleiotropic	tissues	0.785816	65	m = 300
Epigenomic	tissues	0.496958	65	m = 300
JPEP	tissues	0.471447	65	m = 300
Pleiotropic	traits	0.670625	66	m = 300
Epigenomic	traits	0.434322	66	m = 300
JPEP	traits	0.520128	66	m = 300
Pleiotropic	tissues	0.329241	66	m = 300
Epigenomic	tissues	0.497498	66	m = 300
JPEP	tissues	0.0109851	66	m = 300
Pleiotropic	traits	0.625886	67	m = 300
Epigenomic	traits	0.490756	67	m = 300
JPEP	traits	0.34035	67	m = 300
Pleiotropic	tissues	0.433007	67	m = 300
Epigenomic	tissues	0.500214	67	m = 300
JPEP	tissues	0.472057	67	m = 300
Pleiotropic	traits	0.909439	68	m = 300
Epigenomic	traits	0.513349	68	m = 300
JPEP	traits	0.42431	68	m = 300
Pleiotropic	tissues	0.764567	68	m = 300
Epigenomic	tissues	0.500125	68	m = 300
JPEP	tissues	0.0435174	68	m = 300
Pleiotropic	traits	0.696624	69	m = 300
Epigenomic	traits	0.470804	69	m = 300
JPEP	traits	0.56219	69	m = 300
Pleiotropic	tissues	0.444502	69	m = 300
Epigenomic	tissues	0.496121	69	m = 300
JPEP	tissues	0.182699	69	m = 300
Pleiotropic	traits	0.70567	70	m = 300
Epigenomic	traits	0.446493	70	m = 300
JPEP	traits	0.541438	70	m = 300
Pleiotropic	tissues	0.487892	70	m = 300
Epigenomic	tissues	0.500033	70	m = 300
JPEP	tissues	0.0205371	70	m = 300
Pleiotropic	traits	0.746979	71	m = 300
Epigenomic	traits	0.560588	71	m = 300
JPEP	traits	0.495452	71	m = 300
Pleiotropic	tissues	0.7471	71	m = 300
Epigenomic	tissues	0.474704	71	m = 300
JPEP	tissues	0.00547754	71	m = 300
Pleiotropic	traits	0.838504	72	m = 300
Epigenomic	traits	0.476266	72	m = 300
JPEP	traits	0.616593	72	m = 300
Pleiotropic	tissues	0.823483	72	m = 300
Epigenomic	tissues	0.477145	72	m = 300
JPEP	tissues	0.378488	72	m = 300
Pleiotropic	traits	0.654219	73	m = 300
Epigenomic	traits	0.491025	73	m = 300
JPEP	traits	0.559068	73	m = 300
Pleiotropic	tissues	0.367598	73	m = 300
Epigenomic	tissues	0.500023	73	m = 300
JPEP	tissues	0.0133995	73	m = 300
Pleiotropic	traits	0.816855	74	m = 300
Epigenomic	traits	0.506302	74	m = 300
JPEP	traits	0.440031	74	m = 300
Pleiotropic	tissues	0.531075	74	m = 300
Epigenomic	tissues	0.500004	74	m = 300
JPEP	tissues	0.471405	74	m = 300
Pleiotropic	traits	0.758974	75	m = 300
Epigenomic	traits	0.472254	75	m = 300
JPEP	traits	0.493098	75	m = 300
Pleiotropic	tissues	0.390107	75	m = 300
Epigenomic	tissues	0.351995	75	m = 300
JPEP	tissues	0.471405	75	m = 300
Pleiotropic	traits	0.855009	76	m = 300
Epigenomic	traits	0.525944	76	m = 300
JPEP	traits	0.477609	76	m = 300
Pleiotropic	tissues	0.755236	76	m = 300
Epigenomic	tissues	0.47096	76	m = 300
JPEP	tissues	0.0617793	76	m = 300
Pleiotropic	traits	0.542853	77	m = 300
Epigenomic	traits	0.456671	77	m = 300
JPEP	traits	0.494713	77	m = 300
Pleiotropic	tissues	0.457002	77	m = 300
Epigenomic	tissues	0.500021	77	m = 300
JPEP	tissues	0.0118983	77	m = 300
Pleiotropic	traits	0.848722	78	m = 300
Epigenomic	traits	0.521598	78	m = 300
JPEP	traits	0.648434	78	m = 300
Pleiotropic	tissues	0.479868	78	m = 300
Epigenomic	tissues	0.500002	78	m = 300
JPEP	tissues	0.70711	78	m = 300
Pleiotropic	traits	0.823131	79	m = 300
Epigenomic	traits	0.562313	79	m = 300
JPEP	traits	0.411968	79	m = 300
Pleiotropic	tissues	0.757634	79	m = 300
Epigenomic	tissues	0.47354	79	m = 300
JPEP	tissues	0.471405	79	m = 300
Pleiotropic	traits	0.846498	80	m = 300
Epigenomic	traits	0.488131	80	m = 300
JPEP	traits	0.565722	80	m = 300
Pleiotropic	tissues	0.523609	80	m = 300
Epigenomic	tissues	0.500002	80	m = 300
JPEP	tissues	0.0170769	80	m = 300
Pleiotropic	traits	0.51776	81	m = 300
Epigenomic	traits	0.395691	81	m = 300
JPEP	traits	0.258084	81	m = 300
Pleiotropic	tissues	0.321658	81	m = 300
Epigenomic	tissues	0.398227	81	m = 300
JPEP	tissues	0.00853937	81	m = 300
Pleiotropic	traits	0.824552	82	m = 300
Epigenomic	traits	0.363013	82	m = 300
JPEP	traits	0.299384	82	m = 300
Pleiotropic	tissues	0.542877	82	m = 300
Epigenomic	tissues	0.400003	82	m = 300
JPEP	tissues	0.0146408	82	m = 300
Pleiotropic	traits	0.526393	83	m = 300
Epigenomic	traits	0.361484	83	m = 300
JPEP	traits	0.392694	83	m = 300
Pleiotropic	tissues	0.445617	83	m = 300
Epigenomic	tissues	0.353556	83	m = 300
JPEP	tissues	0.353568	83	m = 300
Pleiotropic	traits	0.770249	84	m = 300
Epigenomic	traits	0.442717	84	m = 300
JPEP	traits	0.26479	84	m = 300
Pleiotropic	tissues	0.544765	84	m = 300
Epigenomic	tissues	0.400004	84	m = 300
JPEP	tissues	0.0186392	84	m = 300
Pleiotropic	traits	0.798501	85	m = 300
Epigenomic	traits	0.348703	85	m = 300
JPEP	traits	0.251784	85	m = 300
Pleiotropic	tissues	0.539663	85	m = 300
Epigenomic	tissues	0.364457	85	m = 300
JPEP	tissues	0.0149755	85	m = 300
Pleiotropic	traits	0.855585	86	m = 300
Epigenomic	traits	0.396607	86	m = 300
JPEP	traits	0.316688	86	m = 300
Pleiotropic	tissues	0.588845	86	m = 300
Epigenomic	tissues	0.400004	86	m = 300
JPEP	tissues	0.0041413	86	m = 300
Pleiotropic	traits	0.673763	87	m = 300
Epigenomic	traits	0.334127	87	m = 300
JPEP	traits	0.290141	87	m = 300
Pleiotropic	tissues	0.469311	87	m = 300
Epigenomic	tissues	0.357133	87	m = 300
JPEP	tissues	0.0366468	87	m = 300
Pleiotropic	traits	0.706155	88	m = 300
Epigenomic	traits	0.341718	88	m = 300
JPEP	traits	0.438357	88	m = 300
Pleiotropic	tissues	0.58663	88	m = 300
Epigenomic	tissues	0.353388	88	m = 300
JPEP	tissues	0.188495	88	m = 300
Pleiotropic	traits	0.670605	89	m = 300
Epigenomic	traits	0.362071	89	m = 300
JPEP	traits	0.309772	89	m = 300
Pleiotropic	tissues	0.516802	89	m = 300
Epigenomic	tissues	0.398195	89	m = 300
JPEP	tissues	0.00918885	89	m = 300
Pleiotropic	traits	0.764868	90	m = 300
Epigenomic	traits	0.383773	90	m = 300
JPEP	traits	0.301531	90	m = 300
Pleiotropic	tissues	0.563989	90	m = 300
Epigenomic	tissues	0.400011	90	m = 300
JPEP	tissues	0.0164515	90	m = 300
Pleiotropic	traits	0.858557	91	m = 300
Epigenomic	traits	0.641578	91	m = 300
JPEP	traits	0.859214	91	m = 300
Pleiotropic	tissues	0.970878	91	m = 300
Epigenomic	tissues	0.666667	91	m = 300
JPEP	tissues	1	91	m = 300
Pleiotropic	traits	0.486566	92	m = 300
Epigenomic	traits	0.649446	92	m = 300
JPEP	traits	0.561386	92	m = 300
Pleiotropic	tissues	0.788059	92	m = 300
Epigenomic	tissues	0.665791	92	m = 300
JPEP	tissues	0.715121	92	m = 300
Pleiotropic	traits	0.830081	93	m = 300
Epigenomic	traits	0.730349	93	m = 300
JPEP	traits	0.809913	93	m = 300
Pleiotropic	tissues	0.448543	93	m = 300
Epigenomic	tissues	0.47141	93	m = 300
JPEP	tissues	1	93	m = 300
Pleiotropic	traits	0.848516	94	m = 300
Epigenomic	traits	0.664916	94	m = 300
JPEP	traits	0.853632	94	m = 300
Pleiotropic	tissues	0.731866	94	m = 300
Epigenomic	tissues	0.664244	94	m = 300
JPEP	tissues	1	94	m = 300
Pleiotropic	traits	0.741508	95	m = 300
Epigenomic	traits	0.86461	95	m = 300
JPEP	traits	0.885041	95	m = 300
Pleiotropic	tissues	0.426194	95	m = 300
Epigenomic	tissues	0.707116	95	m = 300
JPEP	tissues	1	95	m = 300
Pleiotropic	traits	0.843849	96	m = 300
Epigenomic	traits	0.664234	96	m = 300
JPEP	traits	0.843972	96	m = 300
Pleiotropic	tissues	0.961405	96	m = 300
Epigenomic	tissues	0.661562	96	m = 300
JPEP	tissues	1	96	m = 300
Pleiotropic	traits	0.842151	97	m = 300
Epigenomic	traits	0.835331	97	m = 300
JPEP	traits	0.843508	97	m = 300
Pleiotropic	tissues	0.972629	97	m = 300
Epigenomic	tissues	0.695055	97	m = 300
JPEP	tissues	1	97	m = 300
Pleiotropic	traits	0.848355	98	m = 300
Epigenomic	traits	0.902073	98	m = 300
JPEP	traits	0.847873	98	m = 300
Pleiotropic	tissues	0.970768	98	m = 300
Epigenomic	tissues	0.698128	98	m = 300
JPEP	tissues	0.997981	98	m = 300
Pleiotropic	traits	0.809347	99	m = 300
Epigenomic	traits	0.716452	99	m = 300
JPEP	traits	0.807	99	m = 300
Pleiotropic	tissues	0.197057	99	m = 300
Epigenomic	tissues	0.466676	99	m = 300
JPEP	tissues	0.990469	99	m = 300
Pleiotropic	traits	0.809138	100	m = 300
Epigenomic	traits	0.666768	100	m = 300
JPEP	traits	0.807527	100	m = 300
Pleiotropic	tissues	0.650138	100	m = 300
Epigenomic	tissues	0.666668	100	m = 300
JPEP	tissues	1	100	m = 300
PEPA, PPA, and EPA values across simulation scenarios
Seed	Scenario	Model	Metric	Prediction_accuracy
1	m = 200	JPEP	PEPA	0.0888266
1	m = 200	Epigenomic	PEPA	0.093815
1	m = 200	Pleiotropic	PEPA	0.105278
2	m = 200	JPEP	PEPA	0.109295
2	m = 200	Epigenomic	PEPA	0.0646545
2	m = 200	Pleiotropic	PEPA	0.0689782
4	m = 200	JPEP	PEPA	0.146491
4	m = 200	Epigenomic	PEPA	0.0819958
4	m = 200	Pleiotropic	PEPA	0.0681584
5	m = 200	JPEP	PEPA	0.0931303
5	m = 200	Epigenomic	PEPA	0.0773633
5	m = 200	Pleiotropic	PEPA	0.0523108
6	m = 200	JPEP	PEPA	0.118088
6	m = 200	Epigenomic	PEPA	0.0769579
6	m = 200	Pleiotropic	PEPA	0.0547606
7	m = 200	JPEP	PEPA	0.150814
7	m = 200	Epigenomic	PEPA	0.100491
7	m = 200	Pleiotropic	PEPA	0.142278
8	m = 200	JPEP	PEPA	0.163661
8	m = 200	Epigenomic	PEPA	0.0833198
8	m = 200	Pleiotropic	PEPA	0.0841549
9	m = 200	JPEP	PEPA	0.181479
9	m = 200	Epigenomic	PEPA	0.104781
9	m = 200	Pleiotropic	PEPA	0.125908
10	m = 200	JPEP	PEPA	0.144129
10	m = 200	Epigenomic	PEPA	0.0742586
10	m = 200	Pleiotropic	PEPA	0.0682858
11	m = 200	JPEP	PEPA	0.128586
11	m = 200	Epigenomic	PEPA	0.0988505
11	m = 200	Pleiotropic	PEPA	0.0765147
13	m = 200	JPEP	PEPA	0.049327
13	m = 200	Epigenomic	PEPA	0.0522344
13	m = 200	Pleiotropic	PEPA	0.0435202
14	m = 200	JPEP	PEPA	0.191364
14	m = 200	Epigenomic	PEPA	0.136635
14	m = 200	Pleiotropic	PEPA	0.135012
15	m = 200	JPEP	PEPA	0.110775
15	m = 200	Epigenomic	PEPA	0.105154
15	m = 200	Pleiotropic	PEPA	0.105106
16	m = 200	JPEP	PEPA	0.10258
16	m = 200	Epigenomic	PEPA	0.122525
16	m = 200	Pleiotropic	PEPA	0.0893448
17	m = 200	JPEP	PEPA	0.157497
17	m = 200	Epigenomic	PEPA	0.103384
17	m = 200	Pleiotropic	PEPA	0.0682995
18	m = 200	JPEP	PEPA	0.146003
18	m = 200	Epigenomic	PEPA	0.111863
18	m = 200	Pleiotropic	PEPA	0.125404
19	m = 200	JPEP	PEPA	0.113028
19	m = 200	Epigenomic	PEPA	0.131926
19	m = 200	Pleiotropic	PEPA	0.122232
20	m = 200	JPEP	PEPA	0.0969652
20	m = 200	Epigenomic	PEPA	0.104028
20	m = 200	Pleiotropic	PEPA	0.0533822
21	m = 200	JPEP	PEPA	0.0648182
21	m = 200	Epigenomic	PEPA	0.0909747
21	m = 200	Pleiotropic	PEPA	0.089443
22	m = 200	JPEP	PEPA	0.127467
22	m = 200	Epigenomic	PEPA	0.0988154
22	m = 200	Pleiotropic	PEPA	0.0534958
23	m = 200	JPEP	PEPA	0.144215
23	m = 200	Epigenomic	PEPA	0.119859
23	m = 200	Pleiotropic	PEPA	0.103576
24	m = 200	JPEP	PEPA	0.165569
24	m = 200	Epigenomic	PEPA	0.0823373
24	m = 200	Pleiotropic	PEPA	0.0967913
25	m = 200	JPEP	PEPA	0.0128452
25	m = 200	Epigenomic	PEPA	0.0206316
25	m = 200	Pleiotropic	PEPA	0.0199133
26	m = 200	JPEP	PEPA	0.139313
26	m = 200	Epigenomic	PEPA	0.0940391
26	m = 200	Pleiotropic	PEPA	0.0844729
27	m = 200	JPEP	PEPA	0.0698864
27	m = 200	Epigenomic	PEPA	0.0469559
27	m = 200	Pleiotropic	PEPA	0.0516183
28	m = 200	JPEP	PEPA	0.0832936
28	m = 200	Epigenomic	PEPA	0.067843
28	m = 200	Pleiotropic	PEPA	0.0721531
29	m = 200	JPEP	PEPA	0.0447852
29	m = 200	Epigenomic	PEPA	0.0618504
29	m = 200	Pleiotropic	PEPA	0.0625154
30	m = 200	JPEP	PEPA	0.0744807
30	m = 200	Epigenomic	PEPA	0.0629204
30	m = 200	Pleiotropic	PEPA	0.0626717
31	m = 200	JPEP	PEPA	0.0462877
31	m = 200	Epigenomic	PEPA	0.113579
31	m = 200	Pleiotropic	PEPA	0.104002
32	m = 200	JPEP	PEPA	0.105465
32	m = 200	Epigenomic	PEPA	0.123225
32	m = 200	Pleiotropic	PEPA	0.13595
33	m = 200	JPEP	PEPA	0.0964442
33	m = 200	Epigenomic	PEPA	0.0943523
33	m = 200	Pleiotropic	PEPA	0.0981837
34	m = 200	JPEP	PEPA	0.0958972
34	m = 200	Epigenomic	PEPA	0.0732521
34	m = 200	Pleiotropic	PEPA	0.0904858
35	m = 200	JPEP	PEPA	0.0644676
35	m = 200	Epigenomic	PEPA	0.0772067
35	m = 200	Pleiotropic	PEPA	0.0907049
36	m = 200	JPEP	PEPA	0.0287085
36	m = 200	Epigenomic	PEPA	0.0973939
36	m = 200	Pleiotropic	PEPA	0.0875178
37	m = 200	JPEP	PEPA	0.0372289
37	m = 200	Epigenomic	PEPA	0.0880963
37	m = 200	Pleiotropic	PEPA	0.0920046
38	m = 200	JPEP	PEPA	0.0701011
38	m = 200	Epigenomic	PEPA	0.0888381
38	m = 200	Pleiotropic	PEPA	0.0936907
39	m = 200	JPEP	PEPA	0.0817553
39	m = 200	Epigenomic	PEPA	0.0996988
39	m = 200	Pleiotropic	PEPA	0.111639
40	m = 200	JPEP	PEPA	0.132441
40	m = 200	Epigenomic	PEPA	0.100489
40	m = 200	Pleiotropic	PEPA	0.132502
41	m = 200	JPEP	PEPA	0.0293846
41	m = 200	Epigenomic	PEPA	0.0462027
41	m = 200	Pleiotropic	PEPA	0.0432598
42	m = 200	JPEP	PEPA	0.0503039
42	m = 200	Epigenomic	PEPA	0.0935566
42	m = 200	Pleiotropic	PEPA	0.0650418
43	m = 200	JPEP	PEPA	0.0501883
43	m = 200	Epigenomic	PEPA	0.041284
43	m = 200	Pleiotropic	PEPA	0.0352155
44	m = 200	JPEP	PEPA	0.0917904
44	m = 200	Epigenomic	PEPA	0.0904825
44	m = 200	Pleiotropic	PEPA	0.0828934
45	m = 200	JPEP	PEPA	0.107261
45	m = 200	Epigenomic	PEPA	0.107203
45	m = 200	Pleiotropic	PEPA	0.109709
46	m = 200	JPEP	PEPA	0.0501746
46	m = 200	Epigenomic	PEPA	0.0913183
46	m = 200	Pleiotropic	PEPA	0.0563212
47	m = 200	JPEP	PEPA	0.0655451
47	m = 200	Epigenomic	PEPA	0.112902
47	m = 200	Pleiotropic	PEPA	0.0869414
48	m = 200	JPEP	PEPA	0.0414076
48	m = 200	Epigenomic	PEPA	0.0712593
48	m = 200	Pleiotropic	PEPA	0.0576676
49	m = 200	JPEP	PEPA	0.017678
49	m = 200	Epigenomic	PEPA	0.068782
49	m = 200	Pleiotropic	PEPA	0.0526177
50	m = 200	JPEP	PEPA	0.0476059
50	m = 200	Epigenomic	PEPA	0.101957
50	m = 200	Pleiotropic	PEPA	0.0880876
51	m = 200	JPEP	PEPA	0.0516334
51	m = 200	Epigenomic	PEPA	0.0668458
51	m = 200	Pleiotropic	PEPA	0.0481511
52	m = 200	JPEP	PEPA	0.148003
52	m = 200	Epigenomic	PEPA	0.0810089
52	m = 200	Pleiotropic	PEPA	0.0765503
53	m = 200	JPEP	PEPA	0.0947784
53	m = 200	Epigenomic	PEPA	0.0699244
53	m = 200	Pleiotropic	PEPA	0.0526002
54	m = 200	JPEP	PEPA	0.0827838
54	m = 200	Epigenomic	PEPA	0.0942779
54	m = 200	Pleiotropic	PEPA	0.0763154
55	m = 200	JPEP	PEPA	0.0779525
55	m = 200	Epigenomic	PEPA	0.0854062
55	m = 200	Pleiotropic	PEPA	0.0834433
56	m = 200	JPEP	PEPA	0.0460516
56	m = 200	Epigenomic	PEPA	0.0701877
56	m = 200	Pleiotropic	PEPA	0.0553483
57	m = 200	JPEP	PEPA	0.0442507
57	m = 200	Epigenomic	PEPA	0.0894219
57	m = 200	Pleiotropic	PEPA	0.048168
58	m = 200	JPEP	PEPA	0.0435222
58	m = 200	Epigenomic	PEPA	0.0825607
58	m = 200	Pleiotropic	PEPA	0.0685866
59	m = 200	JPEP	PEPA	0.07005
59	m = 200	Epigenomic	PEPA	0.120044
59	m = 200	Pleiotropic	PEPA	0.0525452
60	m = 200	JPEP	PEPA	0.1217
60	m = 200	Epigenomic	PEPA	0.0721431
60	m = 200	Pleiotropic	PEPA	0.078067
61	m = 200	JPEP	PEPA	0.169304
61	m = 200	Epigenomic	PEPA	0.100588
61	m = 200	Pleiotropic	PEPA	0.130504
62	m = 200	JPEP	PEPA	0.149835
62	m = 200	Epigenomic	PEPA	0.120494
62	m = 200	Pleiotropic	PEPA	0.144683
64	m = 200	JPEP	PEPA	0.168153
64	m = 200	Epigenomic	PEPA	0.120534
64	m = 200	Pleiotropic	PEPA	0.123875
65	m = 200	JPEP	PEPA	0.0732868
65	m = 200	Epigenomic	PEPA	0.0920962
65	m = 200	Pleiotropic	PEPA	0.0999017
66	m = 200	JPEP	PEPA	0.115294
66	m = 200	Epigenomic	PEPA	0.0948755
66	m = 200	Pleiotropic	PEPA	0.122343
67	m = 200	JPEP	PEPA	0.134949
67	m = 200	Epigenomic	PEPA	0.11494
67	m = 200	Pleiotropic	PEPA	0.109627
68	m = 200	JPEP	PEPA	0.101148
68	m = 200	Epigenomic	PEPA	0.0639623
68	m = 200	Pleiotropic	PEPA	0.0477401
69	m = 200	JPEP	PEPA	0.11676
69	m = 200	Epigenomic	PEPA	0.0789919
69	m = 200	Pleiotropic	PEPA	0.0718724
70	m = 200	JPEP	PEPA	0.155969
70	m = 200	Epigenomic	PEPA	0.0957674
70	m = 200	Pleiotropic	PEPA	0.118213
71	m = 200	JPEP	PEPA	0.0633423
71	m = 200	Epigenomic	PEPA	0.0768079
71	m = 200	Pleiotropic	PEPA	0.0630876
72	m = 200	JPEP	PEPA	0.127564
72	m = 200	Epigenomic	PEPA	0.0942778
72	m = 200	Pleiotropic	PEPA	0.124606
73	m = 200	JPEP	PEPA	0.124124
73	m = 200	Epigenomic	PEPA	0.0888954
73	m = 200	Pleiotropic	PEPA	0.0934025
75	m = 200	JPEP	PEPA	0.129234
75	m = 200	Epigenomic	PEPA	0.093752
75	m = 200	Pleiotropic	PEPA	0.0971266
76	m = 200	JPEP	PEPA	0.129342
76	m = 200	Epigenomic	PEPA	0.125319
76	m = 200	Pleiotropic	PEPA	0.120523
77	m = 200	JPEP	PEPA	0.155146
77	m = 200	Epigenomic	PEPA	0.11182
77	m = 200	Pleiotropic	PEPA	0.151694
78	m = 200	JPEP	PEPA	0.135761
78	m = 200	Epigenomic	PEPA	0.114753
78	m = 200	Pleiotropic	PEPA	0.147222
79	m = 200	JPEP	PEPA	0.135066
79	m = 200	Epigenomic	PEPA	0.107062
79	m = 200	Pleiotropic	PEPA	0.105479
80	m = 200	JPEP	PEPA	0.134209
80	m = 200	Epigenomic	PEPA	0.1051
80	m = 200	Pleiotropic	PEPA	0.0948215
81	m = 200	JPEP	PEPA	0.119113
81	m = 200	Epigenomic	PEPA	0.120234
81	m = 200	Pleiotropic	PEPA	0.102511
82	m = 200	JPEP	PEPA	0.13502
82	m = 200	Epigenomic	PEPA	0.101812
82	m = 200	Pleiotropic	PEPA	0.100957
83	m = 200	JPEP	PEPA	0.0832444
83	m = 200	Epigenomic	PEPA	0.116462
83	m = 200	Pleiotropic	PEPA	0.0732661
84	m = 200	JPEP	PEPA	0.110302
84	m = 200	Epigenomic	PEPA	0.100673
84	m = 200	Pleiotropic	PEPA	0.0772774
85	m = 200	JPEP	PEPA	0.138515
85	m = 200	Epigenomic	PEPA	0.10436
85	m = 200	Pleiotropic	PEPA	0.11058
86	m = 200	JPEP	PEPA	0.144591
86	m = 200	Epigenomic	PEPA	0.113081
86	m = 200	Pleiotropic	PEPA	0.0875053
87	m = 200	JPEP	PEPA	0.126301
87	m = 200	Epigenomic	PEPA	0.114273
87	m = 200	Pleiotropic	PEPA	0.0607398
88	m = 200	JPEP	PEPA	0.0764415
88	m = 200	Epigenomic	PEPA	0.0877045
88	m = 200	Pleiotropic	PEPA	0.0786007
89	m = 200	JPEP	PEPA	0.0164255
89	m = 200	Epigenomic	PEPA	0.00912243
89	m = 200	Pleiotropic	PEPA	0.0117252
90	m = 200	JPEP	PEPA	0.0918016
90	m = 200	Epigenomic	PEPA	0.0741098
90	m = 200	Pleiotropic	PEPA	0.069127
91	m = 200	JPEP	PEPA	0.0333971
91	m = 200	Epigenomic	PEPA	0.0517115
91	m = 200	Pleiotropic	PEPA	0.0472005
92	m = 200	JPEP	PEPA	0.0248366
92	m = 200	Epigenomic	PEPA	0.0486251
92	m = 200	Pleiotropic	PEPA	0.0201706
93	m = 200	JPEP	PEPA	0.0568728
93	m = 200	Epigenomic	PEPA	0.13133
93	m = 200	Pleiotropic	PEPA	0.0879226
94	m = 200	JPEP	PEPA	0.0791855
94	m = 200	Epigenomic	PEPA	0.0846934
94	m = 200	Pleiotropic	PEPA	0.0733288
95	m = 200	JPEP	PEPA	0
95	m = 200	Epigenomic	PEPA	0.0126054
95	m = 200	Pleiotropic	PEPA	0.00661549
96	m = 200	JPEP	PEPA	0.150043
96	m = 200	Epigenomic	PEPA	0.102226
96	m = 200	Pleiotropic	PEPA	0.0927181
97	m = 200	JPEP	PEPA	0.0195906
97	m = 200	Epigenomic	PEPA	0.108518
97	m = 200	Pleiotropic	PEPA	0.0799587
98	m = 200	JPEP	PEPA	0.00538115
98	m = 200	Epigenomic	PEPA	0.0271431
98	m = 200	Pleiotropic	PEPA	0.0168187
99	m = 200	JPEP	PEPA	0.0257107
99	m = 200	Epigenomic	PEPA	0.0339611
99	m = 200	Pleiotropic	PEPA	0.0153139
100	m = 200	JPEP	PEPA	0.0243418
100	m = 200	Epigenomic	PEPA	0.0173561
100	m = 200	Pleiotropic	PEPA	0.00700033
1	m = 100	JPEP	PEPA	0.06088
1	m = 100	Epigenomic	PEPA	0.0534213
1	m = 100	Pleiotropic	PEPA	0.0403881
2	m = 100	JPEP	PEPA	0.0421958
2	m = 100	Epigenomic	PEPA	0.052426
2	m = 100	Pleiotropic	PEPA	0.0532593
3	m = 100	JPEP	PEPA	0.000918192
3	m = 100	Epigenomic	PEPA	0.095612
3	m = 100	Pleiotropic	PEPA	0.0567379
4	m = 100	JPEP	PEPA	0.0404543
4	m = 100	Epigenomic	PEPA	0.0864166
4	m = 100	Pleiotropic	PEPA	0.0717458
5	m = 100	JPEP	PEPA	0.0460424
5	m = 100	Epigenomic	PEPA	0.094356
5	m = 100	Pleiotropic	PEPA	0.0469231
6	m = 100	JPEP	PEPA	0.0141939
6	m = 100	Epigenomic	PEPA	0.0741184
6	m = 100	Pleiotropic	PEPA	0
7	m = 100	JPEP	PEPA	0.024399
7	m = 100	Epigenomic	PEPA	0.0531833
7	m = 100	Pleiotropic	PEPA	0.0141093
8	m = 100	JPEP	PEPA	0.115795
8	m = 100	Epigenomic	PEPA	0.0889554
8	m = 100	Pleiotropic	PEPA	0.0509816
9	m = 100	JPEP	PEPA	0.0351242
9	m = 100	Epigenomic	PEPA	0.0607312
9	m = 100	Pleiotropic	PEPA	0.0242521
10	m = 100	JPEP	PEPA	0.0835502
10	m = 100	Epigenomic	PEPA	0.113693
10	m = 100	Pleiotropic	PEPA	0.0637246
11	m = 100	JPEP	PEPA	0.00886518
11	m = 100	Epigenomic	PEPA	0.0894437
11	m = 100	Pleiotropic	PEPA	0.0301162
12	m = 100	JPEP	PEPA	0.0750657
12	m = 100	Epigenomic	PEPA	0.107518
12	m = 100	Pleiotropic	PEPA	0.0709471
13	m = 100	JPEP	PEPA	0
13	m = 100	Epigenomic	PEPA	0.0358262
13	m = 100	Pleiotropic	PEPA	0.0134456
14	m = 100	JPEP	PEPA	0.0397426
14	m = 100	Epigenomic	PEPA	0.0837647
14	m = 100	Pleiotropic	PEPA	0.0398625
15	m = 100	JPEP	PEPA	0.0214162
15	m = 100	Epigenomic	PEPA	0.0680057
15	m = 100	Pleiotropic	PEPA	0.0716469
16	m = 100	JPEP	PEPA	0.0338916
16	m = 100	Epigenomic	PEPA	0.0970667
16	m = 100	Pleiotropic	PEPA	0.0304206
17	m = 100	JPEP	PEPA	0.0614034
17	m = 100	Epigenomic	PEPA	0.066399
17	m = 100	Pleiotropic	PEPA	0.0335618
18	m = 100	JPEP	PEPA	0.113404
18	m = 100	Epigenomic	PEPA	0.0865946
18	m = 100	Pleiotropic	PEPA	0.0558447
19	m = 100	JPEP	PEPA	0.0352759
19	m = 100	Epigenomic	PEPA	0.057786
19	m = 100	Pleiotropic	PEPA	0.0252548
20	m = 100	JPEP	PEPA	0.136441
20	m = 100	Epigenomic	PEPA	0.0955424
20	m = 100	Pleiotropic	PEPA	0.100711
21	m = 100	JPEP	PEPA	0.146362
21	m = 100	Epigenomic	PEPA	0.133468
21	m = 100	Pleiotropic	PEPA	0.0722345
22	m = 100	JPEP	PEPA	0.101156
22	m = 100	Epigenomic	PEPA	0.108832
22	m = 100	Pleiotropic	PEPA	0.106296
23	m = 100	JPEP	PEPA	0.153203
23	m = 100	Epigenomic	PEPA	0.0792513
23	m = 100	Pleiotropic	PEPA	0.0372549
24	m = 100	JPEP	PEPA	0.0356377
24	m = 100	Epigenomic	PEPA	0.0680204
24	m = 100	Pleiotropic	PEPA	0.0352122
25	m = 100	JPEP	PEPA	0.0633343
25	m = 100	Epigenomic	PEPA	0.0868447
25	m = 100	Pleiotropic	PEPA	0.0518435
26	m = 100	JPEP	PEPA	0.0783537
26	m = 100	Epigenomic	PEPA	0.103298
26	m = 100	Pleiotropic	PEPA	0.0891284
27	m = 100	JPEP	PEPA	0.0911752
27	m = 100	Epigenomic	PEPA	0.0689661
27	m = 100	Pleiotropic	PEPA	0.0336944
28	m = 100	JPEP	PEPA	0.0430824
28	m = 100	Epigenomic	PEPA	0.0747608
28	m = 100	Pleiotropic	PEPA	0.0539713
29	m = 100	JPEP	PEPA	0.0686544
29	m = 100	Epigenomic	PEPA	0.0723825
29	m = 100	Pleiotropic	PEPA	0.0534541
30	m = 100	JPEP	PEPA	0.141736
30	m = 100	Epigenomic	PEPA	0.0916767
30	m = 100	Pleiotropic	PEPA	0.0735959
31	m = 100	JPEP	PEPA	0.0232765
31	m = 100	Epigenomic	PEPA	0.0510447
31	m = 100	Pleiotropic	PEPA	0.0265358
32	m = 100	JPEP	PEPA	0.0776197
32	m = 100	Epigenomic	PEPA	0.0781681
32	m = 100	Pleiotropic	PEPA	0.0957499
33	m = 100	JPEP	PEPA	0.00994603
33	m = 100	Epigenomic	PEPA	0.0194159
33	m = 100	Pleiotropic	PEPA	0.0133623
34	m = 100	JPEP	PEPA	0.0319063
34	m = 100	Epigenomic	PEPA	0.068171
34	m = 100	Pleiotropic	PEPA	0.0152522
35	m = 100	JPEP	PEPA	0.0350665
35	m = 100	Epigenomic	PEPA	0.0888871
35	m = 100	Pleiotropic	PEPA	0.0205503
36	m = 100	JPEP	PEPA	0.0368122
36	m = 100	Epigenomic	PEPA	0.0648385
36	m = 100	Pleiotropic	PEPA	0.0714297
37	m = 100	JPEP	PEPA	0.0213335
37	m = 100	Epigenomic	PEPA	0.0400659
37	m = 100	Pleiotropic	PEPA	0.0175906
38	m = 100	JPEP	PEPA	0.00377345
38	m = 100	Epigenomic	PEPA	0.0119987
38	m = 100	Pleiotropic	PEPA	0.0170075
39	m = 100	JPEP	PEPA	0.000237548
39	m = 100	Epigenomic	PEPA	0.00487934
39	m = 100	Pleiotropic	PEPA	0.000514287
40	m = 100	JPEP	PEPA	0.0192689
40	m = 100	Epigenomic	PEPA	0.0263425
40	m = 100	Pleiotropic	PEPA	0.0101919
41	m = 100	JPEP	PEPA	0.0116425
41	m = 100	Epigenomic	PEPA	0.0556196
41	m = 100	Pleiotropic	PEPA	0.0465725
42	m = 100	JPEP	PEPA	0.0168376
42	m = 100	Epigenomic	PEPA	0.0622011
42	m = 100	Pleiotropic	PEPA	0.0219731
43	m = 100	JPEP	PEPA	0.0654979
43	m = 100	Epigenomic	PEPA	0.0720776
43	m = 100	Pleiotropic	PEPA	0.0570788
44	m = 100	JPEP	PEPA	0
44	m = 100	Epigenomic	PEPA	0.0350679
44	m = 100	Pleiotropic	PEPA	0
45	m = 100	JPEP	PEPA	0.103785
45	m = 100	Epigenomic	PEPA	0.0808157
45	m = 100	Pleiotropic	PEPA	0.10283
46	m = 100	JPEP	PEPA	0.00867813
46	m = 100	Epigenomic	PEPA	0.0240448
46	m = 100	Pleiotropic	PEPA	0.0156574
47	m = 100	JPEP	PEPA	0
47	m = 100	Epigenomic	PEPA	0.038839
47	m = 100	Pleiotropic	PEPA	0
48	m = 100	JPEP	PEPA	0.0899084
48	m = 100	Epigenomic	PEPA	0.0709136
48	m = 100	Pleiotropic	PEPA	0.0758414
49	m = 100	JPEP	PEPA	0.0731796
49	m = 100	Epigenomic	PEPA	0.0889176
49	m = 100	Pleiotropic	PEPA	0.0317745
50	m = 100	JPEP	PEPA	0.0391439
50	m = 100	Epigenomic	PEPA	0.0778394
50	m = 100	Pleiotropic	PEPA	0.0373355
51	m = 100	JPEP	PEPA	0
51	m = 100	Epigenomic	PEPA	0.0118338
51	m = 100	Pleiotropic	PEPA	0.0247911
52	m = 100	JPEP	PEPA	0.105807
52	m = 100	Epigenomic	PEPA	0.0771
52	m = 100	Pleiotropic	PEPA	0.0800441
53	m = 100	JPEP	PEPA	0.0249349
53	m = 100	Epigenomic	PEPA	0.0709148
53	m = 100	Pleiotropic	PEPA	0.0373098
54	m = 100	JPEP	PEPA	0.0300419
54	m = 100	Epigenomic	PEPA	0.0362382
54	m = 100	Pleiotropic	PEPA	0.0410467
55	m = 100	JPEP	PEPA	0.0488287
55	m = 100	Epigenomic	PEPA	0.0530241
55	m = 100	Pleiotropic	PEPA	0.0736535
56	m = 100	JPEP	PEPA	0.062995
56	m = 100	Epigenomic	PEPA	0.0718448
56	m = 100	Pleiotropic	PEPA	0.056957
57	m = 100	JPEP	PEPA	0.0172289
57	m = 100	Epigenomic	PEPA	0.0308553
57	m = 100	Pleiotropic	PEPA	0.033212
58	m = 100	JPEP	PEPA	0.11302
58	m = 100	Epigenomic	PEPA	0.0774794
58	m = 100	Pleiotropic	PEPA	0.107638
59	m = 100	JPEP	PEPA	0.0170184
59	m = 100	Epigenomic	PEPA	0.0721626
59	m = 100	Pleiotropic	PEPA	0.0467895
60	m = 100	JPEP	PEPA	0.0953652
60	m = 100	Epigenomic	PEPA	0.116817
60	m = 100	Pleiotropic	PEPA	0.0466717
61	m = 100	JPEP	PEPA	0.0465892
61	m = 100	Epigenomic	PEPA	0.0800809
61	m = 100	Pleiotropic	PEPA	0.0799745
62	m = 100	JPEP	PEPA	0.0149662
62	m = 100	Epigenomic	PEPA	0.0524812
62	m = 100	Pleiotropic	PEPA	0.0521884
63	m = 100	JPEP	PEPA	0.063131
63	m = 100	Epigenomic	PEPA	0.0888019
63	m = 100	Pleiotropic	PEPA	0.0533607
64	m = 100	JPEP	PEPA	0.0357689
64	m = 100	Epigenomic	PEPA	0.127231
64	m = 100	Pleiotropic	PEPA	0.0932386
65	m = 100	JPEP	PEPA	0.0229011
65	m = 100	Epigenomic	PEPA	0.0671956
65	m = 100	Pleiotropic	PEPA	0.0570228
66	m = 100	JPEP	PEPA	0.0507817
66	m = 100	Epigenomic	PEPA	0.073449
67	m = 100	JPEP	PEPA	0.0320778
67	m = 100	Epigenomic	PEPA	0.0796142
68	m = 100	JPEP	PEPA	0.0394141
68	m = 100	Epigenomic	PEPA	0.100805
68	m = 100	Pleiotropic	PEPA	0.0467927
69	m = 100	JPEP	PEPA	0.0334977
69	m = 100	Epigenomic	PEPA	0.0827227
69	m = 100	Pleiotropic	PEPA	0.0480532
70	m = 100	JPEP	PEPA	0.0240896
70	m = 100	Epigenomic	PEPA	0.0780591
70	m = 100	Pleiotropic	PEPA	0.0808029
71	m = 100	JPEP	PEPA	0.0487724
71	m = 100	Epigenomic	PEPA	0.0759777
71	m = 100	Pleiotropic	PEPA	0.04614
72	m = 100	JPEP	PEPA	0.0272996
72	m = 100	Epigenomic	PEPA	0.0964767
72	m = 100	Pleiotropic	PEPA	0.0423298
73	m = 100	JPEP	PEPA	0.0608242
73	m = 100	Epigenomic	PEPA	0.0806018
73	m = 100	Pleiotropic	PEPA	0.0504863
75	m = 100	JPEP	PEPA	0.0126698
75	m = 100	Epigenomic	PEPA	0.0763556
75	m = 100	Pleiotropic	PEPA	0.0297072
76	m = 100	JPEP	PEPA	0.0827898
76	m = 100	Epigenomic	PEPA	0.0717532
76	m = 100	Pleiotropic	PEPA	0.0669894
77	m = 100	JPEP	PEPA	0.0505709
77	m = 100	Epigenomic	PEPA	0.0713117
77	m = 100	Pleiotropic	PEPA	0.0813028
78	m = 100	JPEP	PEPA	0.113014
78	m = 100	Epigenomic	PEPA	0.080603
78	m = 100	Pleiotropic	PEPA	0.0521786
79	m = 100	JPEP	PEPA	0.0961843
79	m = 100	Epigenomic	PEPA	0.0793242
79	m = 100	Pleiotropic	PEPA	0.0605477
80	m = 100	JPEP	PEPA	0.0415587
80	m = 100	Epigenomic	PEPA	0.0558966
80	m = 100	Pleiotropic	PEPA	0.028936
81	m = 100	JPEP	PEPA	0.0399348
81	m = 100	Epigenomic	PEPA	0.106741
81	m = 100	Pleiotropic	PEPA	0.0552298
82	m = 100	JPEP	PEPA	0.018201
82	m = 100	Epigenomic	PEPA	0.0127053
82	m = 100	Pleiotropic	PEPA	0.00984071
83	m = 100	JPEP	PEPA	0.016358
83	m = 100	Epigenomic	PEPA	0.0184856
83	m = 100	Pleiotropic	PEPA	0.0109279
84	m = 100	JPEP	PEPA	0.00394831
84	m = 100	Epigenomic	PEPA	0.0157805
84	m = 100	Pleiotropic	PEPA	0.00811523
85	m = 100	JPEP	PEPA	0.00491822
85	m = 100	Epigenomic	PEPA	0.0116982
85	m = 100	Pleiotropic	PEPA	0.00185265
86	m = 100	JPEP	PEPA	0.0227802
86	m = 100	Epigenomic	PEPA	0.121391
86	m = 100	Pleiotropic	PEPA	0.0570299
87	m = 100	JPEP	PEPA	0.0738264
87	m = 100	Epigenomic	PEPA	0.0995671
87	m = 100	Pleiotropic	PEPA	0.0349182
88	m = 100	JPEP	PEPA	0.0891125
88	m = 100	Epigenomic	PEPA	0.0740958
88	m = 100	Pleiotropic	PEPA	0.0689115
89	m = 100	JPEP	PEPA	0.00761119
89	m = 100	Epigenomic	PEPA	0.0525293
89	m = 100	Pleiotropic	PEPA	0.0235575
90	m = 100	JPEP	PEPA	0.146492
90	m = 100	Epigenomic	PEPA	0.128739
90	m = 100	Pleiotropic	PEPA	0.0738564
91	m = 100	JPEP	PEPA	0.0265867
91	m = 100	Epigenomic	PEPA	0.0465845
91	m = 100	Pleiotropic	PEPA	0.0368911
92	m = 100	JPEP	PEPA	0.0132898
92	m = 100	Pleiotropic	PEPA	0.00730535
93	m = 100	JPEP	PEPA	0.0669848
93	m = 100	Epigenomic	PEPA	0.115949
93	m = 100	Pleiotropic	PEPA	0.118922
94	m = 100	JPEP	PEPA	0.0465064
94	m = 100	Epigenomic	PEPA	0.102445
94	m = 100	Pleiotropic	PEPA	0.0531318
95	m = 100	JPEP	PEPA	0.0508907
95	m = 100	Epigenomic	PEPA	0.0493614
95	m = 100	Pleiotropic	PEPA	0.0755816
96	m = 100	JPEP	PEPA	0
96	m = 100	Epigenomic	PEPA	0.0377525
96	m = 100	Pleiotropic	PEPA	0.0274425
97	m = 100	JPEP	PEPA	0.0499344
97	m = 100	Epigenomic	PEPA	0.0577148
97	m = 100	Pleiotropic	PEPA	0.0617085
98	m = 100	JPEP	PEPA	0.0317912
98	m = 100	Epigenomic	PEPA	0.0847961
98	m = 100	Pleiotropic	PEPA	0.0923756
99	m = 100	JPEP	PEPA	0.0682469
99	m = 100	Epigenomic	PEPA	0.0596706
99	m = 100	Pleiotropic	PEPA	0.0548082
100	m = 100	JPEP	PEPA	0.0231861
100	m = 100	Epigenomic	PEPA	0.0540787
100	m = 100	Pleiotropic	PEPA	0.0324489
1	m = 400	JPEP	PEPA	0.159972
1	m = 400	Epigenomic	PEPA	0.105557
1	m = 400	Pleiotropic	PEPA	0.129912
2	m = 400	JPEP	PEPA	0.153275
2	m = 400	Epigenomic	PEPA	0.0962943
2	m = 400	Pleiotropic	PEPA	0.139445
3	m = 400	JPEP	PEPA	0.0831578
3	m = 400	Epigenomic	PEPA	0.0642371
3	m = 400	Pleiotropic	PEPA	0.0919943
4	m = 400	JPEP	PEPA	0.113831
4	m = 400	Epigenomic	PEPA	0.101956
4	m = 400	Pleiotropic	PEPA	0.122449
5	m = 400	JPEP	PEPA	0.124069
5	m = 400	Epigenomic	PEPA	0.093992
5	m = 400	Pleiotropic	PEPA	0.105899
6	m = 400	JPEP	PEPA	0.154326
6	m = 400	Epigenomic	PEPA	0.0945883
6	m = 400	Pleiotropic	PEPA	0.0833966
7	m = 400	JPEP	PEPA	0.101528
7	m = 400	Epigenomic	PEPA	0.0723314
7	m = 400	Pleiotropic	PEPA	0.0647608
8	m = 400	JPEP	PEPA	0.147631
8	m = 400	Epigenomic	PEPA	0.0922081
8	m = 400	Pleiotropic	PEPA	0.145348
9	m = 400	JPEP	PEPA	0.123988
9	m = 400	Epigenomic	PEPA	0.098934
9	m = 400	Pleiotropic	PEPA	0.117312
10	m = 400	JPEP	PEPA	0.0912078
10	m = 400	Epigenomic	PEPA	0.0853576
10	m = 400	Pleiotropic	PEPA	0.0812387
11	m = 400	JPEP	PEPA	0.0923126
11	m = 400	Epigenomic	PEPA	0.0584301
11	m = 400	Pleiotropic	PEPA	0.055023
12	m = 400	JPEP	PEPA	0.143034
12	m = 400	Epigenomic	PEPA	0.0893566
12	m = 400	Pleiotropic	PEPA	0.107799
13	m = 400	JPEP	PEPA	0.123934
13	m = 400	Epigenomic	PEPA	0.0815156
13	m = 400	Pleiotropic	PEPA	0.114073
14	m = 400	JPEP	PEPA	0.111151
14	m = 400	Epigenomic	PEPA	0.0987133
14	m = 400	Pleiotropic	PEPA	0.083633
15	m = 400	JPEP	PEPA	0.15906
15	m = 400	Epigenomic	PEPA	0.0801669
15	m = 400	Pleiotropic	PEPA	0.10997
16	m = 400	JPEP	PEPA	0.0962308
16	m = 400	Epigenomic	PEPA	0.0690555
16	m = 400	Pleiotropic	PEPA	0.0824008
17	m = 400	JPEP	PEPA	0.136832
17	m = 400	Epigenomic	PEPA	0.0999397
17	m = 400	Pleiotropic	PEPA	0.107033
18	m = 400	JPEP	PEPA	0.0319256
18	m = 400	Epigenomic	PEPA	0.0178051
18	m = 400	Pleiotropic	PEPA	0.0343408
19	m = 400	JPEP	PEPA	0.130825
19	m = 400	Epigenomic	PEPA	0.0930314
19	m = 400	Pleiotropic	PEPA	0.0829638
20	m = 400	JPEP	PEPA	0.0540526
20	m = 400	Epigenomic	PEPA	0.0565931
20	m = 400	Pleiotropic	PEPA	0.0642786
21	m = 400	JPEP	PEPA	0.172188
21	m = 400	Epigenomic	PEPA	0.0870595
21	m = 400	Pleiotropic	PEPA	0.107466
22	m = 400	JPEP	PEPA	0.157345
22	m = 400	Epigenomic	PEPA	0.0983787
22	m = 400	Pleiotropic	PEPA	0.0981379
23	m = 400	JPEP	PEPA	0.131381
23	m = 400	Epigenomic	PEPA	0.0914697
23	m = 400	Pleiotropic	PEPA	0.1019
24	m = 400	JPEP	PEPA	0.116349
24	m = 400	Epigenomic	PEPA	0.107806
24	m = 400	Pleiotropic	PEPA	0.15418
25	m = 400	JPEP	PEPA	0.135281
25	m = 400	Epigenomic	PEPA	0.0747929
25	m = 400	Pleiotropic	PEPA	0.1122
26	m = 400	JPEP	PEPA	0.113618
26	m = 400	Epigenomic	PEPA	0.0993265
26	m = 400	Pleiotropic	PEPA	0.113669
27	m = 400	JPEP	PEPA	0.13627
27	m = 400	Epigenomic	PEPA	0.0864568
27	m = 400	Pleiotropic	PEPA	0.137011
28	m = 400	JPEP	PEPA	0.0502065
28	m = 400	Epigenomic	PEPA	0.0433355
28	m = 400	Pleiotropic	PEPA	0.0468401
29	m = 400	JPEP	PEPA	0.119653
29	m = 400	Epigenomic	PEPA	0.0901744
29	m = 400	Pleiotropic	PEPA	0.0782417
30	m = 400	JPEP	PEPA	0.0963344
30	m = 400	Epigenomic	PEPA	0.0952228
30	m = 400	Pleiotropic	PEPA	0.107622
31	m = 400	JPEP	PEPA	0.0979198
31	m = 400	Epigenomic	PEPA	0.0749571
31	m = 400	Pleiotropic	PEPA	0.0991947
32	m = 400	JPEP	PEPA	0.101118
32	m = 400	Epigenomic	PEPA	0.0895949
32	m = 400	Pleiotropic	PEPA	0.102221
33	m = 400	JPEP	PEPA	0.129138
33	m = 400	Epigenomic	PEPA	0.0585838
33	m = 400	Pleiotropic	PEPA	0.105601
34	m = 400	JPEP	PEPA	0.061918
34	m = 400	Epigenomic	PEPA	0.0579816
34	m = 400	Pleiotropic	PEPA	0.0941218
35	m = 400	JPEP	PEPA	0.101923
35	m = 400	Epigenomic	PEPA	0.0773929
35	m = 400	Pleiotropic	PEPA	0.0855338
36	m = 400	JPEP	PEPA	0.0443384
36	m = 400	Epigenomic	PEPA	0.0457925
36	m = 400	Pleiotropic	PEPA	0.0696853
37	m = 400	JPEP	PEPA	0.0921992
37	m = 400	Epigenomic	PEPA	0.0841059
37	m = 400	Pleiotropic	PEPA	0.0880514
38	m = 400	JPEP	PEPA	0.136323
38	m = 400	Epigenomic	PEPA	0.0826854
38	m = 400	Pleiotropic	PEPA	0.122753
39	m = 400	JPEP	PEPA	0.126133
39	m = 400	Epigenomic	PEPA	0.0718661
39	m = 400	Pleiotropic	PEPA	0.106611
40	m = 400	JPEP	PEPA	0.156398
40	m = 400	Epigenomic	PEPA	0.0776978
40	m = 400	Pleiotropic	PEPA	0.126034
41	m = 400	JPEP	PEPA	0.143496
41	m = 400	Epigenomic	PEPA	0.0791702
41	m = 400	Pleiotropic	PEPA	0.101896
42	m = 400	JPEP	PEPA	0.125606
42	m = 400	Epigenomic	PEPA	0.0838624
42	m = 400	Pleiotropic	PEPA	0.0941953
43	m = 400	JPEP	PEPA	0.0808042
43	m = 400	Epigenomic	PEPA	0.0676268
43	m = 400	Pleiotropic	PEPA	0.0778177
44	m = 400	JPEP	PEPA	0.0287869
44	m = 400	Epigenomic	PEPA	0.0443019
44	m = 400	Pleiotropic	PEPA	0.0606205
45	m = 400	JPEP	PEPA	0.146299
45	m = 400	Epigenomic	PEPA	0.0889901
45	m = 400	Pleiotropic	PEPA	0.109422
46	m = 400	JPEP	PEPA	0.103694
46	m = 400	Epigenomic	PEPA	0.0659698
46	m = 400	Pleiotropic	PEPA	0.094036
47	m = 400	JPEP	PEPA	0.165788
47	m = 400	Epigenomic	PEPA	0.072114
47	m = 400	Pleiotropic	PEPA	0.132486
48	m = 400	JPEP	PEPA	0.0904061
48	m = 400	Epigenomic	PEPA	0.0789827
48	m = 400	Pleiotropic	PEPA	0.0981721
49	m = 400	JPEP	PEPA	0.110498
49	m = 400	Epigenomic	PEPA	0.0777868
49	m = 400	Pleiotropic	PEPA	0.0880467
50	m = 400	JPEP	PEPA	0.165135
50	m = 400	Epigenomic	PEPA	0.0750549
50	m = 400	Pleiotropic	PEPA	0.12202
51	m = 400	JPEP	PEPA	0.121237
51	m = 400	Epigenomic	PEPA	0.117724
51	m = 400	Pleiotropic	PEPA	0.0974562
52	m = 400	JPEP	PEPA	0.144617
52	m = 400	Epigenomic	PEPA	0.118391
52	m = 400	Pleiotropic	PEPA	0.129719
53	m = 400	JPEP	PEPA	0.0669297
53	m = 400	Epigenomic	PEPA	0.0993368
53	m = 400	Pleiotropic	PEPA	0.102402
54	m = 400	JPEP	PEPA	0.0649881
54	m = 400	Epigenomic	PEPA	0.0437915
54	m = 400	Pleiotropic	PEPA	0.0478717
55	m = 400	JPEP	PEPA	0.156571
55	m = 400	Epigenomic	PEPA	0.0933861
55	m = 400	Pleiotropic	PEPA	0.0839555
56	m = 400	JPEP	PEPA	0.0677041
56	m = 400	Epigenomic	PEPA	0.0960573
56	m = 400	Pleiotropic	PEPA	0.0819703
57	m = 400	JPEP	PEPA	0.0850821
57	m = 400	Epigenomic	PEPA	0.105342
57	m = 400	Pleiotropic	PEPA	0.103696
58	m = 400	JPEP	PEPA	0.170926
58	m = 400	Epigenomic	PEPA	0.109012
58	m = 400	Pleiotropic	PEPA	0.113754
59	m = 400	JPEP	PEPA	0.17838
59	m = 400	Epigenomic	PEPA	0.12943
59	m = 400	Pleiotropic	PEPA	0.13057
60	m = 400	JPEP	PEPA	0.0656721
60	m = 400	Epigenomic	PEPA	0.0467089
60	m = 400	Pleiotropic	PEPA	0.0466423
61	m = 400	JPEP	PEPA	0.0969365
61	m = 400	Epigenomic	PEPA	0.0740483
61	m = 400	Pleiotropic	PEPA	0.0940597
62	m = 400	JPEP	PEPA	0.128996
62	m = 400	Epigenomic	PEPA	0.0934929
62	m = 400	Pleiotropic	PEPA	0.078694
63	m = 400	JPEP	PEPA	0.119707
63	m = 400	Epigenomic	PEPA	0.107095
63	m = 400	Pleiotropic	PEPA	0.119425
64	m = 400	JPEP	PEPA	0.124646
64	m = 400	Epigenomic	PEPA	0.106606
64	m = 400	Pleiotropic	PEPA	0.122389
65	m = 400	JPEP	PEPA	0.150075
65	m = 400	Epigenomic	PEPA	0.0955258
65	m = 400	Pleiotropic	PEPA	0.120087
66	m = 400	JPEP	PEPA	0.132222
66	m = 400	Epigenomic	PEPA	0.0947751
66	m = 400	Pleiotropic	PEPA	0.121166
67	m = 400	JPEP	PEPA	0.148128
67	m = 400	Epigenomic	PEPA	0.105615
67	m = 400	Pleiotropic	PEPA	0.102008
68	m = 400	JPEP	PEPA	0.138627
68	m = 400	Epigenomic	PEPA	0.0944254
68	m = 400	Pleiotropic	PEPA	0.134657
69	m = 400	JPEP	PEPA	0.123017
69	m = 400	Epigenomic	PEPA	0.109874
69	m = 400	Pleiotropic	PEPA	0.13639
70	m = 400	JPEP	PEPA	0.15438
70	m = 400	Epigenomic	PEPA	0.0881676
70	m = 400	Pleiotropic	PEPA	0.11345
71	m = 400	JPEP	PEPA	0.0887459
71	m = 400	Epigenomic	PEPA	0.0814312
71	m = 400	Pleiotropic	PEPA	0.092612
72	m = 400	JPEP	PEPA	0.1538
72	m = 400	Epigenomic	PEPA	0.0966648
72	m = 400	Pleiotropic	PEPA	0.114406
73	m = 400	JPEP	PEPA	0.125717
73	m = 400	Epigenomic	PEPA	0.0765342
73	m = 400	Pleiotropic	PEPA	0.090921
74	m = 400	JPEP	PEPA	0.0655782
74	m = 400	Epigenomic	PEPA	0.0372806
74	m = 400	Pleiotropic	PEPA	0.0531668
75	m = 400	JPEP	PEPA	0.0307228
75	m = 400	Epigenomic	PEPA	0.0243294
75	m = 400	Pleiotropic	PEPA	0.0302587
76	m = 400	JPEP	PEPA	0.149443
76	m = 400	Epigenomic	PEPA	0.100947
76	m = 400	Pleiotropic	PEPA	0.128274
77	m = 400	JPEP	PEPA	0.0419028
77	m = 400	Epigenomic	PEPA	0.0363235
77	m = 400	Pleiotropic	PEPA	0.0470067
78	m = 400	JPEP	PEPA	0.09788
78	m = 400	Epigenomic	PEPA	0.0623287
78	m = 400	Pleiotropic	PEPA	0.0749427
79	m = 400	JPEP	PEPA	0.146306
79	m = 400	Epigenomic	PEPA	0.106859
79	m = 400	Pleiotropic	PEPA	0.115467
80	m = 400	JPEP	PEPA	0.175833
80	m = 400	Epigenomic	PEPA	0.0913184
80	m = 400	Pleiotropic	PEPA	0.131386
81	m = 400	JPEP	PEPA	0.143355
81	m = 400	Epigenomic	PEPA	0.107366
81	m = 400	Pleiotropic	PEPA	0.113325
82	m = 400	JPEP	PEPA	0.166541
82	m = 400	Epigenomic	PEPA	0.115559
82	m = 400	Pleiotropic	PEPA	0.114764
83	m = 400	JPEP	PEPA	0.155741
83	m = 400	Epigenomic	PEPA	0.102658
83	m = 400	Pleiotropic	PEPA	0.108213
84	m = 400	JPEP	PEPA	0.140155
84	m = 400	Epigenomic	PEPA	0.109991
84	m = 400	Pleiotropic	PEPA	0.11765
85	m = 400	JPEP	PEPA	0.163039
85	m = 400	Epigenomic	PEPA	0.0997089
85	m = 400	Pleiotropic	PEPA	0.0909402
86	m = 400	JPEP	PEPA	0.139296
86	m = 400	Epigenomic	PEPA	0.120234
86	m = 400	Pleiotropic	PEPA	0.112453
87	m = 400	JPEP	PEPA	0.183318
87	m = 400	Epigenomic	PEPA	0.128524
87	m = 400	Pleiotropic	PEPA	0.136194
88	m = 400	JPEP	PEPA	0.158852
88	m = 400	Epigenomic	PEPA	0.114899
88	m = 400	Pleiotropic	PEPA	0.109936
89	m = 400	JPEP	PEPA	0.196819
89	m = 400	Epigenomic	PEPA	0.110244
89	m = 400	Pleiotropic	PEPA	0.124996
90	m = 400	JPEP	PEPA	0.175901
90	m = 400	Epigenomic	PEPA	0.101265
90	m = 400	Pleiotropic	PEPA	0.138677
91	m = 400	JPEP	PEPA	0.0828037
91	m = 400	Epigenomic	PEPA	0.0884671
91	m = 400	Pleiotropic	PEPA	0.0597245
92	m = 400	JPEP	PEPA	0.0212978
92	m = 400	Epigenomic	PEPA	0.0235566
92	m = 400	Pleiotropic	PEPA	0.0274018
93	m = 400	JPEP	PEPA	0.0317942
93	m = 400	Epigenomic	PEPA	0.0368469
93	m = 400	Pleiotropic	PEPA	0.0348865
94	m = 400	JPEP	PEPA	0.0294058
94	m = 400	Epigenomic	PEPA	0.0362553
94	m = 400	Pleiotropic	PEPA	0.0447654
95	m = 400	JPEP	PEPA	0.0162445
95	m = 400	Epigenomic	PEPA	0.0185881
95	m = 400	Pleiotropic	PEPA	0.0160882
96	m = 400	JPEP	PEPA	0.0805029
96	m = 400	Epigenomic	PEPA	0.068541
96	m = 400	Pleiotropic	PEPA	0.0794339
97	m = 400	JPEP	PEPA	0.0179708
97	m = 400	Epigenomic	PEPA	0.00605999
97	m = 400	Pleiotropic	PEPA	0.0132529
98	m = 400	JPEP	PEPA	0.0755303
98	m = 400	Epigenomic	PEPA	0.0679328
98	m = 400	Pleiotropic	PEPA	0.0825468
99	m = 400	JPEP	PEPA	0.0839086
99	m = 400	Epigenomic	PEPA	0.0671383
99	m = 400	Pleiotropic	PEPA	0.0660845
100	m = 400	JPEP	PEPA	0.0782602
100	m = 400	Epigenomic	PEPA	0.108474
100	m = 400	Pleiotropic	PEPA	0.124697
1	m = 300	JPEP	PEPA	0.137573
1	m = 300	Epigenomic	PEPA	0.084217
1	m = 300	Pleiotropic	PEPA	0.0769109
2	m = 300	JPEP	PEPA	0.151749
2	m = 300	Epigenomic	PEPA	0.0809749
2	m = 300	Pleiotropic	PEPA	0.114068
3	m = 300	JPEP	PEPA	0.151174
3	m = 300	Epigenomic	PEPA	0.104966
3	m = 300	Pleiotropic	PEPA	0.0995813
4	m = 300	JPEP	PEPA	0.0905349
4	m = 300	Epigenomic	PEPA	0.103174
4	m = 300	Pleiotropic	PEPA	0.0958635
5	m = 300	JPEP	PEPA	0.0663486
5	m = 300	Epigenomic	PEPA	0.0697132
5	m = 300	Pleiotropic	PEPA	0.0618418
6	m = 300	JPEP	PEPA	0.0836246
6	m = 300	Epigenomic	PEPA	0.0973742
6	m = 300	Pleiotropic	PEPA	0.0971168
7	m = 300	JPEP	PEPA	0.107235
7	m = 300	Epigenomic	PEPA	0.083008
7	m = 300	Pleiotropic	PEPA	0.102731
8	m = 300	JPEP	PEPA	0.0955914
8	m = 300	Epigenomic	PEPA	0.0691167
8	m = 300	Pleiotropic	PEPA	0.0859933
9	m = 300	JPEP	PEPA	0.0142175
9	m = 300	Epigenomic	PEPA	0.0308157
9	m = 300	Pleiotropic	PEPA	0.027799
10	m = 300	JPEP	PEPA	0.0788327
10	m = 300	Epigenomic	PEPA	0.0789488
10	m = 300	Pleiotropic	PEPA	0.0787512
11	m = 300	JPEP	PEPA	0.114211
11	m = 300	Epigenomic	PEPA	0.0763663
11	m = 300	Pleiotropic	PEPA	0.0531085
12	m = 300	JPEP	PEPA	0.141719
12	m = 300	Epigenomic	PEPA	0.101008
12	m = 300	Pleiotropic	PEPA	0.102494
13	m = 300	JPEP	PEPA	0.096433
13	m = 300	Epigenomic	PEPA	0.0521029
13	m = 300	Pleiotropic	PEPA	0.0439167
14	m = 300	JPEP	PEPA	0.131812
14	m = 300	Epigenomic	PEPA	0.0776152
14	m = 300	Pleiotropic	PEPA	0.075301
15	m = 300	JPEP	PEPA	0.103243
15	m = 300	Epigenomic	PEPA	0.067166
15	m = 300	Pleiotropic	PEPA	0.0777732
16	m = 300	JPEP	PEPA	0.0482255
16	m = 300	Epigenomic	PEPA	0.054001
16	m = 300	Pleiotropic	PEPA	0.0843169
17	m = 300	JPEP	PEPA	0.121144
17	m = 300	Epigenomic	PEPA	0.0848665
17	m = 300	Pleiotropic	PEPA	0.0943667
18	m = 300	JPEP	PEPA	0.175004
18	m = 300	Epigenomic	PEPA	0.126433
18	m = 300	Pleiotropic	PEPA	0.110924
19	m = 300	JPEP	PEPA	0.100993
19	m = 300	Epigenomic	PEPA	0.0781866
19	m = 300	Pleiotropic	PEPA	0.0892329
20	m = 300	JPEP	PEPA	0.143976
20	m = 300	Epigenomic	PEPA	0.0711503
20	m = 300	Pleiotropic	PEPA	0.0939721
21	m = 300	JPEP	PEPA	0.140654
21	m = 300	Epigenomic	PEPA	0.0814432
21	m = 300	Pleiotropic	PEPA	0.0653521
22	m = 300	JPEP	PEPA	0.147994
22	m = 300	Epigenomic	PEPA	0.077731
22	m = 300	Pleiotropic	PEPA	0.0775564
23	m = 300	JPEP	PEPA	0.0980403
23	m = 300	Epigenomic	PEPA	0.0950102
23	m = 300	Pleiotropic	PEPA	0.0797645
24	m = 300	JPEP	PEPA	0.111949
24	m = 300	Epigenomic	PEPA	0.0682543
24	m = 300	Pleiotropic	PEPA	0.0579987
25	m = 300	JPEP	PEPA	0.155965
25	m = 300	Epigenomic	PEPA	0.0910821
25	m = 300	Pleiotropic	PEPA	0.114863
26	m = 300	JPEP	PEPA	0.183382
26	m = 300	Epigenomic	PEPA	0.10112
26	m = 300	Pleiotropic	PEPA	0.123592
27	m = 300	JPEP	PEPA	0.151784
27	m = 300	Epigenomic	PEPA	0.0895147
27	m = 300	Pleiotropic	PEPA	0.0878894
28	m = 300	JPEP	PEPA	0.153571
28	m = 300	Epigenomic	PEPA	0.120803
28	m = 300	Pleiotropic	PEPA	0.100722
29	m = 300	JPEP	PEPA	0.033505
29	m = 300	Epigenomic	PEPA	0.0450665
29	m = 300	Pleiotropic	PEPA	0.0318452
30	m = 300	JPEP	PEPA	0.0849574
30	m = 300	Epigenomic	PEPA	0.0669691
30	m = 300	Pleiotropic	PEPA	0.0660924
31	m = 300	JPEP	PEPA	0.139313
31	m = 300	Epigenomic	PEPA	0.0977536
31	m = 300	Pleiotropic	PEPA	0.126868
32	m = 300	JPEP	PEPA	0.0991692
32	m = 300	Epigenomic	PEPA	0.0761885
32	m = 300	Pleiotropic	PEPA	0.0793486
33	m = 300	JPEP	PEPA	0.112561
33	m = 300	Epigenomic	PEPA	0.0686185
33	m = 300	Pleiotropic	PEPA	0.096285
34	m = 300	JPEP	PEPA	0.0627841
34	m = 300	Epigenomic	PEPA	0.0567
34	m = 300	Pleiotropic	PEPA	0.0821177
35	m = 300	JPEP	PEPA	0.108871
35	m = 300	Epigenomic	PEPA	0.0920303
35	m = 300	Pleiotropic	PEPA	0.10183
36	m = 300	JPEP	PEPA	0.0928422
36	m = 300	Epigenomic	PEPA	0.107405
36	m = 300	Pleiotropic	PEPA	0.114763
37	m = 300	JPEP	PEPA	0.0874275
37	m = 300	Epigenomic	PEPA	0.0769985
37	m = 300	Pleiotropic	PEPA	0.109275
38	m = 300	JPEP	PEPA	0.0638858
38	m = 300	Epigenomic	PEPA	0.0704268
38	m = 300	Pleiotropic	PEPA	0.0691583
39	m = 300	JPEP	PEPA	0.129598
39	m = 300	Epigenomic	PEPA	0.0992557
39	m = 300	Pleiotropic	PEPA	0.126698
40	m = 300	JPEP	PEPA	0.117506
40	m = 300	Epigenomic	PEPA	0.0753743
40	m = 300	Pleiotropic	PEPA	0.108135
41	m = 300	JPEP	PEPA	0.0703782
41	m = 300	Epigenomic	PEPA	0.0692509
41	m = 300	Pleiotropic	PEPA	0.0821229
42	m = 300	JPEP	PEPA	0.111092
42	m = 300	Epigenomic	PEPA	0.0556289
42	m = 300	Pleiotropic	PEPA	0.065448
43	m = 300	JPEP	PEPA	0.0668537
43	m = 300	Epigenomic	PEPA	0.0664391
43	m = 300	Pleiotropic	PEPA	0.067791
44	m = 300	JPEP	PEPA	0.0452687
44	m = 300	Epigenomic	PEPA	0.0597064
44	m = 300	Pleiotropic	PEPA	0.0522577
45	m = 300	JPEP	PEPA	0.0625471
45	m = 300	Epigenomic	PEPA	0.062415
45	m = 300	Pleiotropic	PEPA	0.053558
46	m = 300	JPEP	PEPA	0.0997801
46	m = 300	Epigenomic	PEPA	0.0629316
46	m = 300	Pleiotropic	PEPA	0.0715534
47	m = 300	JPEP	PEPA	0.0831111
47	m = 300	Epigenomic	PEPA	0.0698978
47	m = 300	Pleiotropic	PEPA	0.0622408
48	m = 300	JPEP	PEPA	0.0823472
48	m = 300	Epigenomic	PEPA	0.0849549
48	m = 300	Pleiotropic	PEPA	0.0645014
51	m = 300	JPEP	PEPA	0.0798709
51	m = 300	Epigenomic	PEPA	0.105627
51	m = 300	Pleiotropic	PEPA	0.095917
52	m = 300	JPEP	PEPA	0.0432268
52	m = 300	Epigenomic	PEPA	0.0344084
52	m = 300	Pleiotropic	PEPA	0.0251853
53	m = 300	JPEP	PEPA	0.104921
53	m = 300	Epigenomic	PEPA	0.0604333
53	m = 300	Pleiotropic	PEPA	0.0863702
54	m = 300	JPEP	PEPA	0.0659305
54	m = 300	Epigenomic	PEPA	0.0543703
54	m = 300	Pleiotropic	PEPA	0.0403235
55	m = 300	JPEP	PEPA	0.098185
55	m = 300	Epigenomic	PEPA	0.0970128
55	m = 300	Pleiotropic	PEPA	0.0890626
56	m = 300	JPEP	PEPA	0.0651944
56	m = 300	Epigenomic	PEPA	0.0639975
56	m = 300	Pleiotropic	PEPA	0.0876184
57	m = 300	JPEP	PEPA	0.089591
57	m = 300	Epigenomic	PEPA	0.0797989
57	m = 300	Pleiotropic	PEPA	0.0720201
58	m = 300	JPEP	PEPA	0.159501
58	m = 300	Epigenomic	PEPA	0.0951665
58	m = 300	Pleiotropic	PEPA	0.122484
59	m = 300	JPEP	PEPA	0.0669282
59	m = 300	Epigenomic	PEPA	0.0964968
59	m = 300	Pleiotropic	PEPA	0.0988189
60	m = 300	JPEP	PEPA	0.112877
60	m = 300	Epigenomic	PEPA	0.104443
60	m = 300	Pleiotropic	PEPA	0.111
61	m = 300	JPEP	PEPA	0.198927
61	m = 300	Epigenomic	PEPA	0.102397
61	m = 300	Pleiotropic	PEPA	0.134305
62	m = 300	JPEP	PEPA	0.195513
62	m = 300	Epigenomic	PEPA	0.117357
62	m = 300	Pleiotropic	PEPA	0.166645
63	m = 300	JPEP	PEPA	0.20765
63	m = 300	Epigenomic	PEPA	0.090524
63	m = 300	Pleiotropic	PEPA	0.171969
64	m = 300	JPEP	PEPA	0.160583
64	m = 300	Epigenomic	PEPA	0.0935539
64	m = 300	Pleiotropic	PEPA	0.121821
65	m = 300	JPEP	PEPA	0.131627
65	m = 300	Epigenomic	PEPA	0.0855765
65	m = 300	Pleiotropic	PEPA	0.106864
66	m = 300	JPEP	PEPA	0.118863
66	m = 300	Epigenomic	PEPA	0.0573422
66	m = 300	Pleiotropic	PEPA	0.0872518
67	m = 300	JPEP	PEPA	0.144543
67	m = 300	Epigenomic	PEPA	0.0930193
67	m = 300	Pleiotropic	PEPA	0.122536
68	m = 300	JPEP	PEPA	0.148534
68	m = 300	Epigenomic	PEPA	0.113248
68	m = 300	Pleiotropic	PEPA	0.115109
69	m = 300	JPEP	PEPA	0.147715
69	m = 300	Epigenomic	PEPA	0.0920651
69	m = 300	Pleiotropic	PEPA	0.146555
70	m = 300	JPEP	PEPA	0.179149
70	m = 300	Epigenomic	PEPA	0.109258
70	m = 300	Pleiotropic	PEPA	0.144504
71	m = 300	JPEP	PEPA	0.151873
71	m = 300	Epigenomic	PEPA	0.0939738
71	m = 300	Pleiotropic	PEPA	0.110605
72	m = 300	JPEP	PEPA	0.0271271
72	m = 300	Epigenomic	PEPA	0.0281059
72	m = 300	Pleiotropic	PEPA	0.0169664
73	m = 300	JPEP	PEPA	0.121932
73	m = 300	Epigenomic	PEPA	0.0742575
73	m = 300	Pleiotropic	PEPA	0.0885206
74	m = 300	JPEP	PEPA	0.0435972
74	m = 300	Epigenomic	PEPA	0.0360004
74	m = 300	Pleiotropic	PEPA	0.0496004
75	m = 300	JPEP	PEPA	0.108005
75	m = 300	Epigenomic	PEPA	0.0911854
75	m = 300	Pleiotropic	PEPA	0.111015
76	m = 300	JPEP	PEPA	0.142529
76	m = 300	Epigenomic	PEPA	0.0616724
76	m = 300	Pleiotropic	PEPA	0.0924403
77	m = 300	JPEP	PEPA	0.182482
77	m = 300	Epigenomic	PEPA	0.0982281
77	m = 300	Pleiotropic	PEPA	0.121751
78	m = 300	JPEP	PEPA	0.060247
78	m = 300	Epigenomic	PEPA	0.0613807
78	m = 300	Pleiotropic	PEPA	0.0578653
79	m = 300	JPEP	PEPA	0.154274
79	m = 300	Epigenomic	PEPA	0.0868454
79	m = 300	Pleiotropic	PEPA	0.10881
80	m = 300	JPEP	PEPA	0.0408467
80	m = 300	Epigenomic	PEPA	0.038161
80	m = 300	Pleiotropic	PEPA	0.0438129
81	m = 300	JPEP	PEPA	0.161521
81	m = 300	Epigenomic	PEPA	0.119638
81	m = 300	Pleiotropic	PEPA	0.109796
82	m = 300	JPEP	PEPA	0.143676
82	m = 300	Epigenomic	PEPA	0.109812
82	m = 300	Pleiotropic	PEPA	0.0699868
83	m = 300	JPEP	PEPA	0.156119
83	m = 300	Epigenomic	PEPA	0.123109
83	m = 300	Pleiotropic	PEPA	0.0967661
84	m = 300	JPEP	PEPA	0.181261
84	m = 300	Epigenomic	PEPA	0.106894
84	m = 300	Pleiotropic	PEPA	0.141173
85	m = 300	JPEP	PEPA	0.166832
85	m = 300	Epigenomic	PEPA	0.113211
85	m = 300	Pleiotropic	PEPA	0.106295
86	m = 300	JPEP	PEPA	0.158675
86	m = 300	Epigenomic	PEPA	0.105962
86	m = 300	Pleiotropic	PEPA	0.0914256
87	m = 300	JPEP	PEPA	0.153047
87	m = 300	Epigenomic	PEPA	0.13882
87	m = 300	Pleiotropic	PEPA	0.121341
88	m = 300	JPEP	PEPA	0.172407
88	m = 300	Epigenomic	PEPA	0.133053
88	m = 300	Pleiotropic	PEPA	0.129451
89	m = 300	JPEP	PEPA	0.120156
89	m = 300	Epigenomic	PEPA	0.105433
89	m = 300	Pleiotropic	PEPA	0.115112
90	m = 300	JPEP	PEPA	0.163771
90	m = 300	Epigenomic	PEPA	0.121126
90	m = 300	Pleiotropic	PEPA	0.0897596
92	m = 300	JPEP	PEPA	0.00574775
92	m = 300	Epigenomic	PEPA	0.0149157
92	m = 300	Pleiotropic	PEPA	0.0232203
93	m = 300	JPEP	PEPA	0.0786633
93	m = 300	Epigenomic	PEPA	0.0557269
93	m = 300	Pleiotropic	PEPA	0.0437714
94	m = 300	JPEP	PEPA	0.0212265
94	m = 300	Epigenomic	PEPA	0.00957645
94	m = 300	Pleiotropic	PEPA	0.0103327
95	m = 300	JPEP	PEPA	0.0172336
95	m = 300	Epigenomic	PEPA	0.0325306
95	m = 300	Pleiotropic	PEPA	0.0228981
96	m = 300	JPEP	PEPA	0.0182772
96	m = 300	Epigenomic	PEPA	0.0280894
96	m = 300	Pleiotropic	PEPA	0.0229283
98	m = 300	JPEP	PEPA	0.0452841
98	m = 300	Epigenomic	PEPA	0.0242368
98	m = 300	Pleiotropic	PEPA	0.0302917
99	m = 300	JPEP	PEPA	0.155432
99	m = 300	Epigenomic	PEPA	0.111962
99	m = 300	Pleiotropic	PEPA	0.104274
100	m = 300	JPEP	PEPA	0.0179145
100	m = 300	Epigenomic	PEPA	0.0136684
100	m = 300	Pleiotropic	PEPA	0.0094778
1	m = 200	JPEP	PPA	0.0711295
1	m = 200	Epigenomic	PPA	0.123294
1	m = 200	Pleiotropic	PPA	0.100392
2	m = 200	JPEP	PPA	0.11234
2	m = 200	Epigenomic	PPA	0.0790166
2	m = 200	Pleiotropic	PPA	0.0669898
4	m = 200	JPEP	PPA	0.131953
4	m = 200	Epigenomic	PPA	0.0995914
4	m = 200	Pleiotropic	PPA	0.0690292
5	m = 200	JPEP	PPA	0.0840183
5	m = 200	Epigenomic	PPA	0.0976159
5	m = 200	Pleiotropic	PPA	0.0611584
6	m = 200	JPEP	PPA	0.1169
6	m = 200	Epigenomic	PPA	0.101413
6	m = 200	Pleiotropic	PPA	0.0572822
7	m = 200	JPEP	PPA	0.137921
7	m = 200	Epigenomic	PPA	0.126757
7	m = 200	Pleiotropic	PPA	0.126241
8	m = 200	JPEP	PPA	0.173637
8	m = 200	Epigenomic	PPA	0.113655
8	m = 200	Pleiotropic	PPA	0.0847208
9	m = 200	JPEP	PPA	0.186537
9	m = 200	Epigenomic	PPA	0.141319
9	m = 200	Pleiotropic	PPA	0.122234
10	m = 200	JPEP	PPA	0.134119
10	m = 200	Epigenomic	PPA	0.0968417
10	m = 200	Pleiotropic	PPA	0.0606071
11	m = 200	JPEP	PPA	0.0962963
11	m = 200	Epigenomic	PPA	0.106532
11	m = 200	Pleiotropic	PPA	0.076462
13	m = 200	JPEP	PPA	0.0335905
13	m = 200	Epigenomic	PPA	0.0505029
13	m = 200	Pleiotropic	PPA	0.0400503
14	m = 200	JPEP	PPA	0.15888
14	m = 200	Epigenomic	PPA	0.136247
14	m = 200	Pleiotropic	PPA	0.112252
15	m = 200	JPEP	PPA	0.0943838
15	m = 200	Epigenomic	PPA	0.102919
15	m = 200	Pleiotropic	PPA	0.0975453
16	m = 200	JPEP	PPA	0.0620502
16	m = 200	Epigenomic	PPA	0.107721
16	m = 200	Pleiotropic	PPA	0.0709925
17	m = 200	JPEP	PPA	0.131323
17	m = 200	Epigenomic	PPA	0.122913
17	m = 200	Pleiotropic	PPA	0.0581876
18	m = 200	JPEP	PPA	0.11468
18	m = 200	Epigenomic	PPA	0.125635
18	m = 200	Pleiotropic	PPA	0.106371
19	m = 200	JPEP	PPA	0.0839355
19	m = 200	Epigenomic	PPA	0.121959
19	m = 200	Pleiotropic	PPA	0.100779
20	m = 200	JPEP	PPA	0.065871
20	m = 200	Epigenomic	PPA	0.110223
20	m = 200	Pleiotropic	PPA	0.0456151
21	m = 200	JPEP	PPA	0.0377034
21	m = 200	Epigenomic	PPA	0.0912003
21	m = 200	Pleiotropic	PPA	0.0708478
22	m = 200	JPEP	PPA	0.103033
22	m = 200	Epigenomic	PPA	0.0886264
22	m = 200	Pleiotropic	PPA	0.0410972
23	m = 200	JPEP	PPA	0.110554
23	m = 200	Epigenomic	PPA	0.105277
23	m = 200	Pleiotropic	PPA	0.0901487
24	m = 200	JPEP	PPA	0.129303
24	m = 200	Epigenomic	PPA	0.0867392
24	m = 200	Pleiotropic	PPA	0.0727039
25	m = 200	JPEP	PPA	0.00569857
25	m = 200	Epigenomic	PPA	0.0281211
25	m = 200	Pleiotropic	PPA	0.0138646
26	m = 200	JPEP	PPA	0.10275
26	m = 200	Epigenomic	PPA	0.0968783
26	m = 200	Pleiotropic	PPA	0.0605919
27	m = 200	JPEP	PPA	0.0523088
27	m = 200	Epigenomic	PPA	0.0461826
27	m = 200	Pleiotropic	PPA	0.0400287
28	m = 200	JPEP	PPA	0.0684369
28	m = 200	Epigenomic	PPA	0.0693877
28	m = 200	Pleiotropic	PPA	0.0572532
29	m = 200	JPEP	PPA	0.030263
29	m = 200	Epigenomic	PPA	0.0598752
29	m = 200	Pleiotropic	PPA	0.0449177
30	m = 200	JPEP	PPA	0.0644928
30	m = 200	Epigenomic	PPA	0.0617496
30	m = 200	Pleiotropic	PPA	0.0445934
31	m = 200	JPEP	PPA	0.0497039
31	m = 200	Epigenomic	PPA	0.113905
31	m = 200	Pleiotropic	PPA	0.101697
32	m = 200	JPEP	PPA	0.106392
32	m = 200	Epigenomic	PPA	0.130089
32	m = 200	Pleiotropic	PPA	0.135101
33	m = 200	JPEP	PPA	0.0924058
33	m = 200	Epigenomic	PPA	0.108902
33	m = 200	Pleiotropic	PPA	0.0970902
34	m = 200	JPEP	PPA	0.11064
34	m = 200	Epigenomic	PPA	0.0841397
34	m = 200	Pleiotropic	PPA	0.091211
35	m = 200	JPEP	PPA	0.0693636
35	m = 200	Epigenomic	PPA	0.090407
35	m = 200	Pleiotropic	PPA	0.0871833
36	m = 200	JPEP	PPA	0.0344331
36	m = 200	Epigenomic	PPA	0.0943031
36	m = 200	Pleiotropic	PPA	0.0846384
37	m = 200	JPEP	PPA	0.0402051
37	m = 200	Epigenomic	PPA	0.105424
37	m = 200	Pleiotropic	PPA	0.0984598
38	m = 200	JPEP	PPA	0.0754079
38	m = 200	Epigenomic	PPA	0.0968768
38	m = 200	Pleiotropic	PPA	0.0909047
39	m = 200	JPEP	PPA	0.0776531
39	m = 200	Epigenomic	PPA	0.110924
39	m = 200	Pleiotropic	PPA	0.105992
40	m = 200	JPEP	PPA	0.126178
40	m = 200	Epigenomic	PPA	0.125103
40	m = 200	Pleiotropic	PPA	0.118606
41	m = 200	JPEP	PPA	0.030549
41	m = 200	Epigenomic	PPA	0.0504425
41	m = 200	Pleiotropic	PPA	0.0337584
42	m = 200	JPEP	PPA	0.0762455
42	m = 200	Epigenomic	PPA	0.0802813
42	m = 200	Pleiotropic	PPA	0.0582369
43	m = 200	JPEP	PPA	0.0547581
43	m = 200	Epigenomic	PPA	0.0350667
43	m = 200	Pleiotropic	PPA	0.0438579
44	m = 200	JPEP	PPA	0.0653052
44	m = 200	Epigenomic	PPA	0.082353
44	m = 200	Pleiotropic	PPA	0.0778442
45	m = 200	JPEP	PPA	0.081991
45	m = 200	Epigenomic	PPA	0.101852
45	m = 200	Pleiotropic	PPA	0.097652
46	m = 200	JPEP	PPA	0.0511504
46	m = 200	Epigenomic	PPA	0.0730403
46	m = 200	Pleiotropic	PPA	0.0369738
47	m = 200	JPEP	PPA	0.0555208
47	m = 200	Epigenomic	PPA	0.095306
47	m = 200	Pleiotropic	PPA	0.092044
48	m = 200	JPEP	PPA	0.0429484
48	m = 200	Epigenomic	PPA	0.0595363
48	m = 200	Pleiotropic	PPA	0.0544502
49	m = 200	JPEP	PPA	0.0413822
49	m = 200	Epigenomic	PPA	0.0577223
49	m = 200	Pleiotropic	PPA	0.0419493
50	m = 200	JPEP	PPA	0.04343
50	m = 200	Epigenomic	PPA	0.0758116
50	m = 200	Pleiotropic	PPA	0.0759354
51	m = 200	JPEP	PPA	0.0359397
51	m = 200	Epigenomic	PPA	0.0589084
51	m = 200	Pleiotropic	PPA	0.0351423
52	m = 200	JPEP	PPA	0.140836
52	m = 200	Epigenomic	PPA	0.0753033
52	m = 200	Pleiotropic	PPA	0.0617567
53	m = 200	JPEP	PPA	0.0645153
53	m = 200	Epigenomic	PPA	0.0649492
53	m = 200	Pleiotropic	PPA	0.0468912
54	m = 200	JPEP	PPA	0.0663309
54	m = 200	Epigenomic	PPA	0.0939185
54	m = 200	Pleiotropic	PPA	0.0624183
55	m = 200	JPEP	PPA	0.0697875
55	m = 200	Epigenomic	PPA	0.0773068
55	m = 200	Pleiotropic	PPA	0.0875485
56	m = 200	JPEP	PPA	0.0340202
56	m = 200	Epigenomic	PPA	0.0691046
56	m = 200	Pleiotropic	PPA	0.047248
57	m = 200	JPEP	PPA	0.0377792
57	m = 200	Epigenomic	PPA	0.0819621
57	m = 200	Pleiotropic	PPA	0.036812
58	m = 200	JPEP	PPA	0.0544254
58	m = 200	Epigenomic	PPA	0.0684775
58	m = 200	Pleiotropic	PPA	0.0555213
59	m = 200	JPEP	PPA	0.0461649
59	m = 200	Epigenomic	PPA	0.106155
59	m = 200	Pleiotropic	PPA	0.0367195
60	m = 200	JPEP	PPA	0.0774903
60	m = 200	Epigenomic	PPA	0.0898925
60	m = 200	Pleiotropic	PPA	0.0590879
61	m = 200	JPEP	PPA	0.166847
61	m = 200	Epigenomic	PPA	0.120193
61	m = 200	Pleiotropic	PPA	0.1147
62	m = 200	JPEP	PPA	0.138855
62	m = 200	Epigenomic	PPA	0.123682
62	m = 200	Pleiotropic	PPA	0.120483
64	m = 200	JPEP	PPA	0.146976
64	m = 200	Epigenomic	PPA	0.117453
64	m = 200	Pleiotropic	PPA	0.10213
65	m = 200	JPEP	PPA	0.0551603
65	m = 200	Epigenomic	PPA	0.0931684
65	m = 200	Pleiotropic	PPA	0.0809503
66	m = 200	JPEP	PPA	0.111214
66	m = 200	Epigenomic	PPA	0.0945148
66	m = 200	Pleiotropic	PPA	0.0969909
67	m = 200	JPEP	PPA	0.10537
67	m = 200	Epigenomic	PPA	0.122046
67	m = 200	Pleiotropic	PPA	0.080064
68	m = 200	JPEP	PPA	0.0849093
68	m = 200	Epigenomic	PPA	0.0743894
68	m = 200	Pleiotropic	PPA	0.0459251
69	m = 200	JPEP	PPA	0.0987994
69	m = 200	Epigenomic	PPA	0.0830661
69	m = 200	Pleiotropic	PPA	0.0590828
70	m = 200	JPEP	PPA	0.13162
70	m = 200	Epigenomic	PPA	0.111738
70	m = 200	Pleiotropic	PPA	0.102053
71	m = 200	JPEP	PPA	0.0446476
71	m = 200	Epigenomic	PPA	0.0652072
71	m = 200	Pleiotropic	PPA	0.0493861
72	m = 200	JPEP	PPA	0.0966414
72	m = 200	Epigenomic	PPA	0.0947241
72	m = 200	Pleiotropic	PPA	0.110575
73	m = 200	JPEP	PPA	0.112612
73	m = 200	Epigenomic	PPA	0.0973948
73	m = 200	Pleiotropic	PPA	0.0759985
75	m = 200	JPEP	PPA	0.110553
75	m = 200	Epigenomic	PPA	0.109355
75	m = 200	Pleiotropic	PPA	0.084188
76	m = 200	JPEP	PPA	0.10498
76	m = 200	Epigenomic	PPA	0.122304
76	m = 200	Pleiotropic	PPA	0.0946795
77	m = 200	JPEP	PPA	0.131787
77	m = 200	Epigenomic	PPA	0.117341
77	m = 200	Pleiotropic	PPA	0.123901
78	m = 200	JPEP	PPA	0.100432
78	m = 200	Epigenomic	PPA	0.117302
78	m = 200	Pleiotropic	PPA	0.128602
79	m = 200	JPEP	PPA	0.114345
79	m = 200	Epigenomic	PPA	0.0907499
79	m = 200	Pleiotropic	PPA	0.0808653
80	m = 200	JPEP	PPA	0.114871
80	m = 200	Epigenomic	PPA	0.0928901
80	m = 200	Pleiotropic	PPA	0.077809
81	m = 200	JPEP	PPA	0.107553
81	m = 200	Epigenomic	PPA	0.113606
81	m = 200	Pleiotropic	PPA	0.0918692
82	m = 200	JPEP	PPA	0.120492
82	m = 200	Epigenomic	PPA	0.10322
82	m = 200	Pleiotropic	PPA	0.0880067
83	m = 200	JPEP	PPA	0.0681646
83	m = 200	Epigenomic	PPA	0.107059
83	m = 200	Pleiotropic	PPA	0.0674161
84	m = 200	JPEP	PPA	0.0870255
84	m = 200	Epigenomic	PPA	0.112544
84	m = 200	Pleiotropic	PPA	0.066089
85	m = 200	JPEP	PPA	0.133741
85	m = 200	Epigenomic	PPA	0.11175
85	m = 200	Pleiotropic	PPA	0.093501
86	m = 200	JPEP	PPA	0.129001
86	m = 200	Epigenomic	PPA	0.124207
86	m = 200	Pleiotropic	PPA	0.0747287
87	m = 200	JPEP	PPA	0.10232
87	m = 200	Epigenomic	PPA	0.129196
87	m = 200	Pleiotropic	PPA	0.0611986
88	m = 200	JPEP	PPA	0.0658447
88	m = 200	Epigenomic	PPA	0.103126
88	m = 200	Pleiotropic	PPA	0.0673207
89	m = 200	JPEP	PPA	0.013799
89	m = 200	Epigenomic	PPA	0.0122542
89	m = 200	Pleiotropic	PPA	0.00813381
90	m = 200	JPEP	PPA	0.0815056
90	m = 200	Epigenomic	PPA	0.0760076
90	m = 200	Pleiotropic	PPA	0.0649663
91	m = 200	JPEP	PPA	0.0232643
91	m = 200	Epigenomic	PPA	0.0454
91	m = 200	Pleiotropic	PPA	0.0408579
92	m = 200	JPEP	PPA	0.0165482
92	m = 200	Epigenomic	PPA	0.0446718
92	m = 200	Pleiotropic	PPA	0.0225319
93	m = 200	JPEP	PPA	0.0412043
93	m = 200	Epigenomic	PPA	0.105963
93	m = 200	Pleiotropic	PPA	0.0995817
94	m = 200	JPEP	PPA	0.0946573
94	m = 200	Epigenomic	PPA	0.0667643
94	m = 200	Pleiotropic	PPA	0.0674743
95	m = 200	JPEP	PPA	0.00769247
95	m = 200	Epigenomic	PPA	0.0114096
95	m = 200	Pleiotropic	PPA	0.00523074
96	m = 200	JPEP	PPA	0.108739
96	m = 200	Epigenomic	PPA	0.097907
96	m = 200	Pleiotropic	PPA	0.0892817
97	m = 200	JPEP	PPA	0.0333018
97	m = 200	Epigenomic	PPA	0.0841611
97	m = 200	Pleiotropic	PPA	0.0692411
98	m = 200	JPEP	PPA	0.00594736
98	m = 200	Epigenomic	PPA	0.0242395
98	m = 200	Pleiotropic	PPA	0.0181802
99	m = 200	JPEP	PPA	0.0244965
99	m = 200	Epigenomic	PPA	0.026848
99	m = 200	Pleiotropic	PPA	0.014192
100	m = 200	JPEP	PPA	0.017815
100	m = 200	Epigenomic	PPA	0.0156522
100	m = 200	Pleiotropic	PPA	0.00778559
1	m = 100	JPEP	PPA	0.0704855
1	m = 100	Epigenomic	PPA	0.0568625
1	m = 100	Pleiotropic	PPA	0.0523196
2	m = 100	JPEP	PPA	0.0399674
2	m = 100	Epigenomic	PPA	0.0497638
2	m = 100	Pleiotropic	PPA	0.0444464
3	m = 100	JPEP	PPA	-0.00507889
3	m = 100	Epigenomic	PPA	0.0947788
3	m = 100	Pleiotropic	PPA	0.0595162
4	m = 100	JPEP	PPA	0.0270652
4	m = 100	Epigenomic	PPA	0.116763
4	m = 100	Pleiotropic	PPA	0.0689918
5	m = 100	JPEP	PPA	0.0405066
5	m = 100	Epigenomic	PPA	0.101076
5	m = 100	Pleiotropic	PPA	0.0300583
6	m = 100	JPEP	PPA	0.011635
6	m = 100	Epigenomic	PPA	0.086549
6	m = 100	Pleiotropic	PPA	-0.0123569
7	m = 100	JPEP	PPA	0.0215406
7	m = 100	Epigenomic	PPA	0.0533563
7	m = 100	Pleiotropic	PPA	0.0110578
8	m = 100	JPEP	PPA	0.101348
8	m = 100	Epigenomic	PPA	0.0850035
8	m = 100	Pleiotropic	PPA	0.0415407
9	m = 100	JPEP	PPA	0.0328483
9	m = 100	Epigenomic	PPA	0.0667105
9	m = 100	Pleiotropic	PPA	0.0188423
10	m = 100	JPEP	PPA	0.0925936
10	m = 100	Epigenomic	PPA	0.119788
10	m = 100	Pleiotropic	PPA	0.075639
11	m = 100	JPEP	PPA	0.00355658
11	m = 100	Epigenomic	PPA	0.0895471
11	m = 100	Pleiotropic	PPA	0.0310155
12	m = 100	JPEP	PPA	0.0592959
12	m = 100	Epigenomic	PPA	0.0990613
12	m = 100	Pleiotropic	PPA	0.069995
13	m = 100	JPEP	PPA	-0.000988535
13	m = 100	Epigenomic	PPA	0.0311815
13	m = 100	Pleiotropic	PPA	0.0100465
14	m = 100	JPEP	PPA	0.0379157
14	m = 100	Epigenomic	PPA	0.0806356
14	m = 100	Pleiotropic	PPA	0.0272556
15	m = 100	JPEP	PPA	0.0109626
15	m = 100	Epigenomic	PPA	0.0690955
15	m = 100	Pleiotropic	PPA	0.0615305
16	m = 100	JPEP	PPA	0.0334592
16	m = 100	Epigenomic	PPA	0.0849136
16	m = 100	Pleiotropic	PPA	0.0283745
17	m = 100	JPEP	PPA	0.0408458
17	m = 100	Epigenomic	PPA	0.064742
17	m = 100	Pleiotropic	PPA	0.0282808
18	m = 100	JPEP	PPA	0.0892845
18	m = 100	Epigenomic	PPA	0.0666391
18	m = 100	Pleiotropic	PPA	0.0273939
19	m = 100	JPEP	PPA	0.0323638
19	m = 100	Epigenomic	PPA	0.0698206
19	m = 100	Pleiotropic	PPA	0.0254372
20	m = 100	JPEP	PPA	0.107902
20	m = 100	Epigenomic	PPA	0.0980332
20	m = 100	Pleiotropic	PPA	0.0807315
21	m = 100	JPEP	PPA	0.142738
21	m = 100	Epigenomic	PPA	0.119271
21	m = 100	Pleiotropic	PPA	0.0524991
22	m = 100	JPEP	PPA	0.0790003
22	m = 100	Epigenomic	PPA	0.0926832
22	m = 100	Pleiotropic	PPA	0.0974778
23	m = 100	JPEP	PPA	0.116662
23	m = 100	Epigenomic	PPA	0.0720541
23	m = 100	Pleiotropic	PPA	0.0140977
24	m = 100	JPEP	PPA	0.024028
24	m = 100	Epigenomic	PPA	0.0695237
24	m = 100	Pleiotropic	PPA	0.0194326
25	m = 100	JPEP	PPA	0.0364348
25	m = 100	Epigenomic	PPA	0.075105
25	m = 100	Pleiotropic	PPA	0.0237322
26	m = 100	JPEP	PPA	0.0477683
26	m = 100	Epigenomic	PPA	0.109542
26	m = 100	Pleiotropic	PPA	0.0784334
27	m = 100	JPEP	PPA	0.0627736
27	m = 100	Epigenomic	PPA	0.0736901
27	m = 100	Pleiotropic	PPA	0.0217586
28	m = 100	JPEP	PPA	0.0352267
28	m = 100	Epigenomic	PPA	0.0814381
28	m = 100	Pleiotropic	PPA	0.0411879
29	m = 100	JPEP	PPA	0.0390166
29	m = 100	Epigenomic	PPA	0.0723355
29	m = 100	Pleiotropic	PPA	0.0343311
30	m = 100	JPEP	PPA	0.120981
30	m = 100	Epigenomic	PPA	0.0922392
30	m = 100	Pleiotropic	PPA	0.0510892
31	m = 100	JPEP	PPA	0.0233439
31	m = 100	Epigenomic	PPA	0.0418467
31	m = 100	Pleiotropic	PPA	0.0284683
32	m = 100	JPEP	PPA	0.100166
32	m = 100	Epigenomic	PPA	0.12422
32	m = 100	Pleiotropic	PPA	0.0850535
33	m = 100	JPEP	PPA	0.0115459
33	m = 100	Epigenomic	PPA	0.018233
33	m = 100	Pleiotropic	PPA	0.00797217
34	m = 100	JPEP	PPA	0.0398083
34	m = 100	Epigenomic	PPA	0.0713085
34	m = 100	Pleiotropic	PPA	0.0109299
35	m = 100	JPEP	PPA	0.0300363
35	m = 100	Epigenomic	PPA	0.0816955
35	m = 100	Pleiotropic	PPA	0.0239014
36	m = 100	JPEP	PPA	0.0493994
36	m = 100	Epigenomic	PPA	0.0686253
36	m = 100	Pleiotropic	PPA	0.0720064
37	m = 100	JPEP	PPA	0.0249526
37	m = 100	Epigenomic	PPA	0.0612801
37	m = 100	Pleiotropic	PPA	0.0154673
38	m = 100	JPEP	PPA	0.0115241
38	m = 100	Epigenomic	PPA	0.00865059
38	m = 100	Pleiotropic	PPA	0.011758
39	m = 100	JPEP	PPA	-9.05169e-05
39	m = 100	Epigenomic	PPA	0.00398434
39	m = 100	Pleiotropic	PPA	0.000943871
40	m = 100	JPEP	PPA	0.0217803
40	m = 100	Epigenomic	PPA	0.0260184
40	m = 100	Pleiotropic	PPA	0.0149298
41	m = 100	JPEP	PPA	0.00687926
41	m = 100	Epigenomic	PPA	0.0431633
41	m = 100	Pleiotropic	PPA	0.0343872
42	m = 100	JPEP	PPA	0.00829583
42	m = 100	Epigenomic	PPA	0.0357168
42	m = 100	Pleiotropic	PPA	0.0122574
43	m = 100	JPEP	PPA	0.0637622
43	m = 100	Epigenomic	PPA	0.0533497
43	m = 100	Pleiotropic	PPA	0.0504699
44	m = 100	JPEP	PPA	0.00576706
44	m = 100	Epigenomic	PPA	0.0198969
44	m = 100	Pleiotropic	PPA	-0.00329319
45	m = 100	JPEP	PPA	0.0753268
45	m = 100	Epigenomic	PPA	0.071954
45	m = 100	Pleiotropic	PPA	0.0938213
46	m = 100	JPEP	PPA	-0.0143939
46	m = 100	Epigenomic	PPA	0.0158337
46	m = 100	Pleiotropic	PPA	0.0096644
47	m = 100	JPEP	PPA	0.0113517
47	m = 100	Epigenomic	PPA	0.0307834
47	m = 100	Pleiotropic	PPA	-0.00703011
48	m = 100	JPEP	PPA	0.0638838
48	m = 100	Epigenomic	PPA	0.0709128
48	m = 100	Pleiotropic	PPA	0.0516573
49	m = 100	JPEP	PPA	0.0366521
49	m = 100	Epigenomic	PPA	0.0762639
49	m = 100	Pleiotropic	PPA	0.0175133
50	m = 100	JPEP	PPA	0.0257441
50	m = 100	Epigenomic	PPA	0.0529958
50	m = 100	Pleiotropic	PPA	0.0270656
51	m = 100	JPEP	PPA	0.0140012
51	m = 100	Epigenomic	PPA	0.00477397
51	m = 100	Pleiotropic	PPA	0.013713
52	m = 100	JPEP	PPA	0.0663929
52	m = 100	Epigenomic	PPA	0.0542977
52	m = 100	Pleiotropic	PPA	0.0606209
53	m = 100	JPEP	PPA	0.0376191
53	m = 100	Epigenomic	PPA	0.0478983
53	m = 100	Pleiotropic	PPA	0.0310822
54	m = 100	JPEP	PPA	0.0234447
54	m = 100	Epigenomic	PPA	0.0132326
54	m = 100	Pleiotropic	PPA	0.0230324
55	m = 100	JPEP	PPA	0.0655301
55	m = 100	Epigenomic	PPA	0.0328657
55	m = 100	Pleiotropic	PPA	0.0913794
56	m = 100	JPEP	PPA	0.111425
56	m = 100	Epigenomic	PPA	0.0410782
56	m = 100	Pleiotropic	PPA	0.0480584
57	m = 100	JPEP	PPA	0.0116864
57	m = 100	Epigenomic	PPA	0.0202499
57	m = 100	Pleiotropic	PPA	0.0247762
58	m = 100	JPEP	PPA	0.0994377
58	m = 100	Epigenomic	PPA	0.0622755
58	m = 100	Pleiotropic	PPA	0.0701786
59	m = 100	JPEP	PPA	0.0108841
59	m = 100	Epigenomic	PPA	0.0341427
59	m = 100	Pleiotropic	PPA	0.0242574
60	m = 100	JPEP	PPA	0.0931269
60	m = 100	Epigenomic	PPA	0.0784855
60	m = 100	Pleiotropic	PPA	0.0479094
61	m = 100	JPEP	PPA	0.0447082
61	m = 100	Epigenomic	PPA	0.0665923
61	m = 100	Pleiotropic	PPA	0.064634
62	m = 100	JPEP	PPA	0.00761914
62	m = 100	Epigenomic	PPA	0.0457024
62	m = 100	Pleiotropic	PPA	0.041024
63	m = 100	JPEP	PPA	0.0495378
63	m = 100	Epigenomic	PPA	0.0723525
63	m = 100	Pleiotropic	PPA	0.0584129
64	m = 100	JPEP	PPA	0.0327105
64	m = 100	Epigenomic	PPA	0.12479
64	m = 100	Pleiotropic	PPA	0.0863401
65	m = 100	JPEP	PPA	0.0178471
65	m = 100	Epigenomic	PPA	0.0542871
65	m = 100	Pleiotropic	PPA	0.0515639
66	m = 100	JPEP	PPA	0.0339174
66	m = 100	Epigenomic	PPA	0.067443
67	m = 100	JPEP	PPA	0.0197623
67	m = 100	Epigenomic	PPA	0.0561193
68	m = 100	JPEP	PPA	0.0288507
68	m = 100	Epigenomic	PPA	0.0739582
68	m = 100	Pleiotropic	PPA	0.0331926
69	m = 100	JPEP	PPA	0.053626
69	m = 100	Epigenomic	PPA	0.0736933
69	m = 100	Pleiotropic	PPA	0.033251
70	m = 100	JPEP	PPA	0.0208544
70	m = 100	Epigenomic	PPA	0.0736253
70	m = 100	Pleiotropic	PPA	0.0643932
71	m = 100	JPEP	PPA	0.0436946
71	m = 100	Epigenomic	PPA	0.0504472
71	m = 100	Pleiotropic	PPA	0.025627
72	m = 100	JPEP	PPA	0.0281957
72	m = 100	Epigenomic	PPA	0.0688894
72	m = 100	Pleiotropic	PPA	0.0357934
73	m = 100	JPEP	PPA	0.0334276
73	m = 100	Epigenomic	PPA	0.052275
73	m = 100	Pleiotropic	PPA	0.0349089
75	m = 100	JPEP	PPA	0.0302384
75	m = 100	Epigenomic	PPA	0.0573697
75	m = 100	Pleiotropic	PPA	0.0212032
76	m = 100	JPEP	PPA	0.0641337
76	m = 100	Epigenomic	PPA	0.0596355
76	m = 100	Pleiotropic	PPA	0.0536411
77	m = 100	JPEP	PPA	0.0564155
77	m = 100	Epigenomic	PPA	0.0642658
77	m = 100	Pleiotropic	PPA	0.0602394
78	m = 100	JPEP	PPA	0.117712
78	m = 100	Epigenomic	PPA	0.0696962
78	m = 100	Pleiotropic	PPA	0.044723
79	m = 100	JPEP	PPA	0.0833174
79	m = 100	Epigenomic	PPA	0.0766682
79	m = 100	Pleiotropic	PPA	0.0427118
80	m = 100	JPEP	PPA	0.025705
80	m = 100	Epigenomic	PPA	0.0360213
80	m = 100	Pleiotropic	PPA	0.016317
81	m = 100	JPEP	PPA	0.0433509
81	m = 100	Epigenomic	PPA	0.0906127
81	m = 100	Pleiotropic	PPA	0.0439254
82	m = 100	JPEP	PPA	0.012917
82	m = 100	Epigenomic	PPA	0.0100766
82	m = 100	Pleiotropic	PPA	0.00681977
83	m = 100	JPEP	PPA	0.00911161
83	m = 100	Epigenomic	PPA	0.0200428
83	m = 100	Pleiotropic	PPA	0.0103479
84	m = 100	JPEP	PPA	0.00339841
84	m = 100	Epigenomic	PPA	0.00811582
84	m = 100	Pleiotropic	PPA	0.00534932
85	m = 100	JPEP	PPA	0.0039454
85	m = 100	Epigenomic	PPA	0.00805988
85	m = 100	Pleiotropic	PPA	0.000662855
86	m = 100	JPEP	PPA	0.0269275
86	m = 100	Epigenomic	PPA	0.0939785
86	m = 100	Pleiotropic	PPA	0.0459739
87	m = 100	JPEP	PPA	0.0758503
87	m = 100	Epigenomic	PPA	0.0888551
87	m = 100	Pleiotropic	PPA	0.0251617
88	m = 100	JPEP	PPA	0.0688325
88	m = 100	Epigenomic	PPA	0.0831175
88	m = 100	Pleiotropic	PPA	0.0516645
89	m = 100	JPEP	PPA	0.0044652
89	m = 100	Epigenomic	PPA	0.0428388
89	m = 100	Pleiotropic	PPA	0.0193316
90	m = 100	JPEP	PPA	0.129381
90	m = 100	Epigenomic	PPA	0.144979
90	m = 100	Pleiotropic	PPA	0.0765979
91	m = 100	JPEP	PPA	0.0191862
91	m = 100	Epigenomic	PPA	0.0278269
91	m = 100	Pleiotropic	PPA	0.0198016
92	m = 100	JPEP	PPA	0.0101672
92	m = 100	Pleiotropic	PPA	0.00674178
93	m = 100	JPEP	PPA	0.0515933
93	m = 100	Epigenomic	PPA	0.0963085
93	m = 100	Pleiotropic	PPA	0.0960616
94	m = 100	JPEP	PPA	0.0379668
94	m = 100	Epigenomic	PPA	0.0720025
94	m = 100	Pleiotropic	PPA	0.0188223
95	m = 100	JPEP	PPA	0.0218593
95	m = 100	Epigenomic	PPA	0.0437657
95	m = 100	Pleiotropic	PPA	0.050541
96	m = 100	JPEP	PPA	-0.00646576
96	m = 100	Epigenomic	PPA	0.0366853
96	m = 100	Pleiotropic	PPA	0.0136958
97	m = 100	JPEP	PPA	0.0359911
97	m = 100	Epigenomic	PPA	0.0482255
97	m = 100	Pleiotropic	PPA	0.0442385
98	m = 100	JPEP	PPA	0.0263702
98	m = 100	Epigenomic	PPA	0.0660977
98	m = 100	Pleiotropic	PPA	0.0726394
99	m = 100	JPEP	PPA	0.0537429
99	m = 100	Epigenomic	PPA	0.0454829
99	m = 100	Pleiotropic	PPA	0.0421492
100	m = 100	JPEP	PPA	0.00955023
100	m = 100	Epigenomic	PPA	0.0465259
100	m = 100	Pleiotropic	PPA	0.0247225
1	m = 400	JPEP	PPA	0.149355
1	m = 400	Epigenomic	PPA	0.123683
1	m = 400	Pleiotropic	PPA	0.121418
2	m = 400	JPEP	PPA	0.145335
2	m = 400	Epigenomic	PPA	0.139594
2	m = 400	Pleiotropic	PPA	0.137785
3	m = 400	JPEP	PPA	0.0803714
3	m = 400	Epigenomic	PPA	0.0793046
3	m = 400	Pleiotropic	PPA	0.0768572
4	m = 400	JPEP	PPA	0.107392
4	m = 400	Epigenomic	PPA	0.116466
4	m = 400	Pleiotropic	PPA	0.120853
5	m = 400	JPEP	PPA	0.123874
5	m = 400	Epigenomic	PPA	0.111475
5	m = 400	Pleiotropic	PPA	0.0838633
6	m = 400	JPEP	PPA	0.147344
6	m = 400	Epigenomic	PPA	0.120469
6	m = 400	Pleiotropic	PPA	0.0740769
7	m = 400	JPEP	PPA	0.0942539
7	m = 400	Epigenomic	PPA	0.101965
7	m = 400	Pleiotropic	PPA	0.0637325
8	m = 400	JPEP	PPA	0.142109
8	m = 400	Epigenomic	PPA	0.125802
8	m = 400	Pleiotropic	PPA	0.144196
9	m = 400	JPEP	PPA	0.11536
9	m = 400	Epigenomic	PPA	0.122753
9	m = 400	Pleiotropic	PPA	0.123583
10	m = 400	JPEP	PPA	0.100609
10	m = 400	Epigenomic	PPA	0.0959709
10	m = 400	Pleiotropic	PPA	0.071903
11	m = 400	JPEP	PPA	0.069775
11	m = 400	Epigenomic	PPA	0.0717305
11	m = 400	Pleiotropic	PPA	0.0568848
12	m = 400	JPEP	PPA	0.116066
12	m = 400	Epigenomic	PPA	0.113984
12	m = 400	Pleiotropic	PPA	0.107562
13	m = 400	JPEP	PPA	0.095432
13	m = 400	Epigenomic	PPA	0.138645
13	m = 400	Pleiotropic	PPA	0.106393
14	m = 400	JPEP	PPA	0.0965007
14	m = 400	Epigenomic	PPA	0.102495
14	m = 400	Pleiotropic	PPA	0.0815856
15	m = 400	JPEP	PPA	0.123872
15	m = 400	Epigenomic	PPA	0.113598
15	m = 400	Pleiotropic	PPA	0.104479
16	m = 400	JPEP	PPA	0.0670706
16	m = 400	Epigenomic	PPA	0.0825985
16	m = 400	Pleiotropic	PPA	0.0825988
17	m = 400	JPEP	PPA	0.115517
17	m = 400	Epigenomic	PPA	0.110664
17	m = 400	Pleiotropic	PPA	0.103519
18	m = 400	JPEP	PPA	0.0246707
18	m = 400	Epigenomic	PPA	0.0301323
18	m = 400	Pleiotropic	PPA	0.0377527
19	m = 400	JPEP	PPA	0.0965835
19	m = 400	Epigenomic	PPA	0.105538
19	m = 400	Pleiotropic	PPA	0.0777389
20	m = 400	JPEP	PPA	0.0465991
20	m = 400	Epigenomic	PPA	0.0608435
20	m = 400	Pleiotropic	PPA	0.0612188
21	m = 400	JPEP	PPA	0.159631
21	m = 400	Epigenomic	PPA	0.124282
21	m = 400	Pleiotropic	PPA	0.0894102
22	m = 400	JPEP	PPA	0.135931
22	m = 400	Epigenomic	PPA	0.1047
22	m = 400	Pleiotropic	PPA	0.0832879
23	m = 400	JPEP	PPA	0.121593
23	m = 400	Epigenomic	PPA	0.107249
23	m = 400	Pleiotropic	PPA	0.0837598
24	m = 400	JPEP	PPA	0.108522
24	m = 400	Epigenomic	PPA	0.126791
24	m = 400	Pleiotropic	PPA	0.130396
25	m = 400	JPEP	PPA	0.114853
25	m = 400	Epigenomic	PPA	0.111994
25	m = 400	Pleiotropic	PPA	0.0961376
26	m = 400	JPEP	PPA	0.0906422
26	m = 400	Epigenomic	PPA	0.106674
26	m = 400	Pleiotropic	PPA	0.0838525
27	m = 400	JPEP	PPA	0.140087
27	m = 400	Epigenomic	PPA	0.12074
27	m = 400	Pleiotropic	PPA	0.111578
28	m = 400	JPEP	PPA	0.0387718
28	m = 400	Epigenomic	PPA	0.049255
28	m = 400	Pleiotropic	PPA	0.0386237
29	m = 400	JPEP	PPA	0.103679
29	m = 400	Epigenomic	PPA	0.101135
29	m = 400	Pleiotropic	PPA	0.0575075
30	m = 400	JPEP	PPA	0.100182
30	m = 400	Epigenomic	PPA	0.107754
30	m = 400	Pleiotropic	PPA	0.0861017
31	m = 400	JPEP	PPA	0.0726296
31	m = 400	Epigenomic	PPA	0.0996179
31	m = 400	Pleiotropic	PPA	0.0923728
32	m = 400	JPEP	PPA	0.109742
32	m = 400	Epigenomic	PPA	0.110999
32	m = 400	Pleiotropic	PPA	0.100055
33	m = 400	JPEP	PPA	0.129279
33	m = 400	Epigenomic	PPA	0.0929699
33	m = 400	Pleiotropic	PPA	0.105924
34	m = 400	JPEP	PPA	0.0642007
34	m = 400	Epigenomic	PPA	0.0711927
34	m = 400	Pleiotropic	PPA	0.090641
35	m = 400	JPEP	PPA	0.0959885
35	m = 400	Epigenomic	PPA	0.0961471
35	m = 400	Pleiotropic	PPA	0.0740828
36	m = 400	JPEP	PPA	0.0579403
36	m = 400	Epigenomic	PPA	0.0584521
36	m = 400	Pleiotropic	PPA	0.0608571
37	m = 400	JPEP	PPA	0.0876017
37	m = 400	Epigenomic	PPA	0.10484
37	m = 400	Pleiotropic	PPA	0.0853034
38	m = 400	JPEP	PPA	0.120689
38	m = 400	Epigenomic	PPA	0.1153
38	m = 400	Pleiotropic	PPA	0.114351
39	m = 400	JPEP	PPA	0.125793
39	m = 400	Epigenomic	PPA	0.100823
39	m = 400	Pleiotropic	PPA	0.108314
40	m = 400	JPEP	PPA	0.138152
40	m = 400	Epigenomic	PPA	0.107229
40	m = 400	Pleiotropic	PPA	0.115316
41	m = 400	JPEP	PPA	0.125211
41	m = 400	Epigenomic	PPA	0.100096
41	m = 400	Pleiotropic	PPA	0.097053
42	m = 400	JPEP	PPA	0.10936
42	m = 400	Epigenomic	PPA	0.0981363
42	m = 400	Pleiotropic	PPA	0.0894435
43	m = 400	JPEP	PPA	0.0584169
43	m = 400	Epigenomic	PPA	0.0791241
43	m = 400	Pleiotropic	PPA	0.074654
44	m = 400	JPEP	PPA	0.0431903
44	m = 400	Epigenomic	PPA	0.0496104
44	m = 400	Pleiotropic	PPA	0.0536311
45	m = 400	JPEP	PPA	0.126369
45	m = 400	Epigenomic	PPA	0.121734
45	m = 400	Pleiotropic	PPA	0.100226
46	m = 400	JPEP	PPA	0.067587
46	m = 400	Epigenomic	PPA	0.100063
46	m = 400	Pleiotropic	PPA	0.0871381
47	m = 400	JPEP	PPA	0.140788
47	m = 400	Epigenomic	PPA	0.104199
47	m = 400	Pleiotropic	PPA	0.130163
48	m = 400	JPEP	PPA	0.0823757
48	m = 400	Epigenomic	PPA	0.0853412
48	m = 400	Pleiotropic	PPA	0.0884182
49	m = 400	JPEP	PPA	0.077765
49	m = 400	Epigenomic	PPA	0.10415
49	m = 400	Pleiotropic	PPA	0.0863079
50	m = 400	JPEP	PPA	0.150595
50	m = 400	Epigenomic	PPA	0.110427
50	m = 400	Pleiotropic	PPA	0.119613
51	m = 400	JPEP	PPA	0.101627
51	m = 400	Epigenomic	PPA	0.112433
51	m = 400	Pleiotropic	PPA	0.098755
52	m = 400	JPEP	PPA	0.103037
52	m = 400	Epigenomic	PPA	0.125945
52	m = 400	Pleiotropic	PPA	0.129985
53	m = 400	JPEP	PPA	0.0537514
53	m = 400	Epigenomic	PPA	0.101639
53	m = 400	Pleiotropic	PPA	0.0939246
54	m = 400	JPEP	PPA	0.0507668
54	m = 400	Epigenomic	PPA	0.0433013
54	m = 400	Pleiotropic	PPA	0.0430343
55	m = 400	JPEP	PPA	0.123845
55	m = 400	Epigenomic	PPA	0.117608
55	m = 400	Pleiotropic	PPA	0.0820021
56	m = 400	JPEP	PPA	0.0525912
56	m = 400	Epigenomic	PPA	0.103015
56	m = 400	Pleiotropic	PPA	0.0791879
57	m = 400	JPEP	PPA	0.0728894
57	m = 400	Epigenomic	PPA	0.112014
57	m = 400	Pleiotropic	PPA	0.11123
58	m = 400	JPEP	PPA	0.139142
58	m = 400	Epigenomic	PPA	0.122206
58	m = 400	Pleiotropic	PPA	0.101579
59	m = 400	JPEP	PPA	0.150371
59	m = 400	Epigenomic	PPA	0.133089
59	m = 400	Pleiotropic	PPA	0.12079
60	m = 400	JPEP	PPA	0.0540476
60	m = 400	Epigenomic	PPA	0.0534369
60	m = 400	Pleiotropic	PPA	0.0475003
61	m = 400	JPEP	PPA	0.0926338
61	m = 400	Epigenomic	PPA	0.0916117
61	m = 400	Pleiotropic	PPA	0.0977094
62	m = 400	JPEP	PPA	0.138397
62	m = 400	Epigenomic	PPA	0.108318
62	m = 400	Pleiotropic	PPA	0.0752258
63	m = 400	JPEP	PPA	0.113828
63	m = 400	Epigenomic	PPA	0.120406
63	m = 400	Pleiotropic	PPA	0.103109
64	m = 400	JPEP	PPA	0.0997286
64	m = 400	Epigenomic	PPA	0.121936
64	m = 400	Pleiotropic	PPA	0.110046
65	m = 400	JPEP	PPA	0.133631
65	m = 400	Epigenomic	PPA	0.116253
65	m = 400	Pleiotropic	PPA	0.112083
66	m = 400	JPEP	PPA	0.123579
66	m = 400	Epigenomic	PPA	0.116882
66	m = 400	Pleiotropic	PPA	0.112722
67	m = 400	JPEP	PPA	0.136492
67	m = 400	Epigenomic	PPA	0.121438
67	m = 400	Pleiotropic	PPA	0.0829812
68	m = 400	JPEP	PPA	0.137918
68	m = 400	Epigenomic	PPA	0.117317
68	m = 400	Pleiotropic	PPA	0.126392
69	m = 400	JPEP	PPA	0.0950874
69	m = 400	Epigenomic	PPA	0.125347
69	m = 400	Pleiotropic	PPA	0.117618
70	m = 400	JPEP	PPA	0.14446
70	m = 400	Epigenomic	PPA	0.113351
70	m = 400	Pleiotropic	PPA	0.104811
71	m = 400	JPEP	PPA	0.0860531
71	m = 400	Epigenomic	PPA	0.0880946
71	m = 400	Pleiotropic	PPA	0.079641
72	m = 400	JPEP	PPA	0.128318
72	m = 400	Epigenomic	PPA	0.110984
72	m = 400	Pleiotropic	PPA	0.101585
73	m = 400	JPEP	PPA	0.103695
73	m = 400	Epigenomic	PPA	0.0907336
73	m = 400	Pleiotropic	PPA	0.0689006
74	m = 400	JPEP	PPA	0.0590739
74	m = 400	Epigenomic	PPA	0.0446948
74	m = 400	Pleiotropic	PPA	0.0430068
75	m = 400	JPEP	PPA	0.0312633
75	m = 400	Epigenomic	PPA	0.0288811
75	m = 400	Pleiotropic	PPA	0.0250303
76	m = 400	JPEP	PPA	0.119073
76	m = 400	Epigenomic	PPA	0.112247
76	m = 400	Pleiotropic	PPA	0.101211
77	m = 400	JPEP	PPA	0.0400903
77	m = 400	Epigenomic	PPA	0.0406744
77	m = 400	Pleiotropic	PPA	0.0429464
78	m = 400	JPEP	PPA	0.084386
78	m = 400	Epigenomic	PPA	0.0707189
78	m = 400	Pleiotropic	PPA	0.0673507
79	m = 400	JPEP	PPA	0.122511
79	m = 400	Epigenomic	PPA	0.107492
79	m = 400	Pleiotropic	PPA	0.0912501
80	m = 400	JPEP	PPA	0.144079
80	m = 400	Epigenomic	PPA	0.103257
80	m = 400	Pleiotropic	PPA	0.099174
81	m = 400	JPEP	PPA	0.11242
81	m = 400	Epigenomic	PPA	0.138152
81	m = 400	Pleiotropic	PPA	0.116985
82	m = 400	JPEP	PPA	0.144695
82	m = 400	Epigenomic	PPA	0.13138
82	m = 400	Pleiotropic	PPA	0.0970604
83	m = 400	JPEP	PPA	0.143094
83	m = 400	Epigenomic	PPA	0.126388
83	m = 400	Pleiotropic	PPA	0.105032
84	m = 400	JPEP	PPA	0.121427
84	m = 400	Epigenomic	PPA	0.112453
84	m = 400	Pleiotropic	PPA	0.112107
85	m = 400	JPEP	PPA	0.138623
85	m = 400	Epigenomic	PPA	0.122546
85	m = 400	Pleiotropic	PPA	0.0850047
86	m = 400	JPEP	PPA	0.138068
86	m = 400	Epigenomic	PPA	0.140339
86	m = 400	Pleiotropic	PPA	0.114778
87	m = 400	JPEP	PPA	0.177801
87	m = 400	Epigenomic	PPA	0.143275
87	m = 400	Pleiotropic	PPA	0.127631
88	m = 400	JPEP	PPA	0.153312
88	m = 400	Epigenomic	PPA	0.148069
88	m = 400	Pleiotropic	PPA	0.102415
89	m = 400	JPEP	PPA	0.174635
89	m = 400	Epigenomic	PPA	0.14835
89	m = 400	Pleiotropic	PPA	0.122099
90	m = 400	JPEP	PPA	0.169693
90	m = 400	Epigenomic	PPA	0.129058
90	m = 400	Pleiotropic	PPA	0.13731
91	m = 400	JPEP	PPA	0.053742
91	m = 400	Epigenomic	PPA	0.0871292
91	m = 400	Pleiotropic	PPA	0.0483172
92	m = 400	JPEP	PPA	0.0107972
92	m = 400	Epigenomic	PPA	0.0270559
92	m = 400	Pleiotropic	PPA	0.0230794
93	m = 400	JPEP	PPA	0.0167684
93	m = 400	Epigenomic	PPA	0.0413846
93	m = 400	Pleiotropic	PPA	0.0303639
94	m = 400	JPEP	PPA	0.0185252
94	m = 400	Epigenomic	PPA	0.0384411
94	m = 400	Pleiotropic	PPA	0.0330654
95	m = 400	JPEP	PPA	0.00858619
95	m = 400	Epigenomic	PPA	0.0222842
95	m = 400	Pleiotropic	PPA	0.0123161
96	m = 400	JPEP	PPA	0.0459219
96	m = 400	Epigenomic	PPA	0.0831597
96	m = 400	Pleiotropic	PPA	0.070484
97	m = 400	JPEP	PPA	0.0134749
97	m = 400	Epigenomic	PPA	0.0138823
97	m = 400	Pleiotropic	PPA	0.0116035
98	m = 400	JPEP	PPA	0.0401532
98	m = 400	Epigenomic	PPA	0.0792615
98	m = 400	Pleiotropic	PPA	0.0811888
99	m = 400	JPEP	PPA	0.0478973
99	m = 400	Epigenomic	PPA	0.0784069
99	m = 400	Pleiotropic	PPA	0.0601202
100	m = 400	JPEP	PPA	0.0438243
100	m = 400	Epigenomic	PPA	0.106479
100	m = 400	Pleiotropic	PPA	0.10387
1	m = 300	JPEP	PPA	0.126732
1	m = 300	Epigenomic	PPA	0.0986448
1	m = 300	Pleiotropic	PPA	0.0678784
2	m = 300	JPEP	PPA	0.14444
2	m = 300	Epigenomic	PPA	0.120195
2	m = 300	Pleiotropic	PPA	0.115229
3	m = 300	JPEP	PPA	0.149371
3	m = 300	Epigenomic	PPA	0.132689
3	m = 300	Pleiotropic	PPA	0.0915346
4	m = 300	JPEP	PPA	0.0909668
4	m = 300	Epigenomic	PPA	0.115826
4	m = 300	Pleiotropic	PPA	0.0966478
5	m = 300	JPEP	PPA	0.0595463
5	m = 300	Epigenomic	PPA	0.0823946
5	m = 300	Pleiotropic	PPA	0.0665818
6	m = 300	JPEP	PPA	0.0664166
6	m = 300	Epigenomic	PPA	0.125142
6	m = 300	Pleiotropic	PPA	0.0964647
7	m = 300	JPEP	PPA	0.106445
7	m = 300	Epigenomic	PPA	0.102612
7	m = 300	Pleiotropic	PPA	0.0972706
8	m = 300	JPEP	PPA	0.0787369
8	m = 300	Epigenomic	PPA	0.0973377
8	m = 300	Pleiotropic	PPA	0.0798845
9	m = 300	JPEP	PPA	0.0147679
9	m = 300	Epigenomic	PPA	0.037875
9	m = 300	Pleiotropic	PPA	0.0251532
10	m = 300	JPEP	PPA	0.0788945
10	m = 300	Epigenomic	PPA	0.103951
10	m = 300	Pleiotropic	PPA	0.0817806
11	m = 300	JPEP	PPA	0.0739522
11	m = 300	Epigenomic	PPA	0.102207
11	m = 300	Pleiotropic	PPA	0.0433583
12	m = 300	JPEP	PPA	0.109972
12	m = 300	Epigenomic	PPA	0.101204
12	m = 300	Pleiotropic	PPA	0.0918287
13	m = 300	JPEP	PPA	0.0768995
13	m = 300	Epigenomic	PPA	0.0659639
13	m = 300	Pleiotropic	PPA	0.0350811
14	m = 300	JPEP	PPA	0.105421
14	m = 300	Epigenomic	PPA	0.0881816
14	m = 300	Pleiotropic	PPA	0.0621768
15	m = 300	JPEP	PPA	0.078953
15	m = 300	Epigenomic	PPA	0.0664449
15	m = 300	Pleiotropic	PPA	0.0621597
16	m = 300	JPEP	PPA	0.0173203
16	m = 300	Epigenomic	PPA	0.0643941
16	m = 300	Pleiotropic	PPA	0.0677305
17	m = 300	JPEP	PPA	0.0951685
17	m = 300	Epigenomic	PPA	0.101426
17	m = 300	Pleiotropic	PPA	0.0836426
18	m = 300	JPEP	PPA	0.150282
18	m = 300	Epigenomic	PPA	0.130485
18	m = 300	Pleiotropic	PPA	0.0933654
19	m = 300	JPEP	PPA	0.0566978
19	m = 300	Epigenomic	PPA	0.090215
19	m = 300	Pleiotropic	PPA	0.0828356
20	m = 300	JPEP	PPA	0.103296
20	m = 300	Epigenomic	PPA	0.101781
20	m = 300	Pleiotropic	PPA	0.0759977
21	m = 300	JPEP	PPA	0.121658
21	m = 300	Epigenomic	PPA	0.0911105
21	m = 300	Pleiotropic	PPA	0.053969
22	m = 300	JPEP	PPA	0.120661
22	m = 300	Epigenomic	PPA	0.0926145
22	m = 300	Pleiotropic	PPA	0.0603335
23	m = 300	JPEP	PPA	0.0766087
23	m = 300	Epigenomic	PPA	0.108899
23	m = 300	Pleiotropic	PPA	0.0699197
24	m = 300	JPEP	PPA	0.0949456
24	m = 300	Epigenomic	PPA	0.0771627
24	m = 300	Pleiotropic	PPA	0.0496768
25	m = 300	JPEP	PPA	0.133749
25	m = 300	Epigenomic	PPA	0.105694
25	m = 300	Pleiotropic	PPA	0.0994138
26	m = 300	JPEP	PPA	0.156182
26	m = 300	Epigenomic	PPA	0.0993091
26	m = 300	Pleiotropic	PPA	0.11165
27	m = 300	JPEP	PPA	0.120568
27	m = 300	Epigenomic	PPA	0.0980213
27	m = 300	Pleiotropic	PPA	0.0659795
28	m = 300	JPEP	PPA	0.130066
28	m = 300	Epigenomic	PPA	0.112854
28	m = 300	Pleiotropic	PPA	0.0828986
29	m = 300	JPEP	PPA	0.0323436
29	m = 300	Epigenomic	PPA	0.037831
29	m = 300	Pleiotropic	PPA	0.0238941
30	m = 300	JPEP	PPA	0.0646402
30	m = 300	Epigenomic	PPA	0.06904
30	m = 300	Pleiotropic	PPA	0.0498324
31	m = 300	JPEP	PPA	0.130704
31	m = 300	Epigenomic	PPA	0.131623
31	m = 300	Pleiotropic	PPA	0.131557
32	m = 300	JPEP	PPA	0.0850441
32	m = 300	Epigenomic	PPA	0.0841315
32	m = 300	Pleiotropic	PPA	0.0807131
33	m = 300	JPEP	PPA	0.106477
33	m = 300	Epigenomic	PPA	0.0925433
33	m = 300	Pleiotropic	PPA	0.0943921
34	m = 300	JPEP	PPA	0.0580686
34	m = 300	Epigenomic	PPA	0.0620162
34	m = 300	Pleiotropic	PPA	0.075389
35	m = 300	JPEP	PPA	0.119703
35	m = 300	Epigenomic	PPA	0.122158
35	m = 300	Pleiotropic	PPA	0.103891
36	m = 300	JPEP	PPA	0.0789236
36	m = 300	Epigenomic	PPA	0.1164
36	m = 300	Pleiotropic	PPA	0.107008
37	m = 300	JPEP	PPA	0.0873877
37	m = 300	Epigenomic	PPA	0.0979528
37	m = 300	Pleiotropic	PPA	0.0983641
38	m = 300	JPEP	PPA	0.0619952
38	m = 300	Epigenomic	PPA	0.0849926
38	m = 300	Pleiotropic	PPA	0.0763279
39	m = 300	JPEP	PPA	0.126443
39	m = 300	Epigenomic	PPA	0.122957
39	m = 300	Pleiotropic	PPA	0.12227
40	m = 300	JPEP	PPA	0.111391
40	m = 300	Epigenomic	PPA	0.0964864
40	m = 300	Pleiotropic	PPA	0.112457
41	m = 300	JPEP	PPA	0.0516259
41	m = 300	Epigenomic	PPA	0.0773868
41	m = 300	Pleiotropic	PPA	0.0870558
42	m = 300	JPEP	PPA	0.100516
42	m = 300	Epigenomic	PPA	0.0639464
42	m = 300	Pleiotropic	PPA	0.0535496
43	m = 300	JPEP	PPA	0.0709522
43	m = 300	Epigenomic	PPA	0.0712436
43	m = 300	Pleiotropic	PPA	0.062371
44	m = 300	JPEP	PPA	0.0579083
44	m = 300	Epigenomic	PPA	0.0777815
44	m = 300	Pleiotropic	PPA	0.0535522
45	m = 300	JPEP	PPA	0.0510549
45	m = 300	Epigenomic	PPA	0.0529563
45	m = 300	Pleiotropic	PPA	0.0489489
46	m = 300	JPEP	PPA	0.11852
46	m = 300	Epigenomic	PPA	0.0741289
46	m = 300	Pleiotropic	PPA	0.0661199
47	m = 300	JPEP	PPA	0.0849266
47	m = 300	Epigenomic	PPA	0.0747611
47	m = 300	Pleiotropic	PPA	0.0533773
48	m = 300	JPEP	PPA	0.0792151
48	m = 300	Epigenomic	PPA	0.0817347
48	m = 300	Pleiotropic	PPA	0.0595806
51	m = 300	JPEP	PPA	0.075685
51	m = 300	Epigenomic	PPA	0.101408
51	m = 300	Pleiotropic	PPA	0.0881284
52	m = 300	JPEP	PPA	0.0550414
52	m = 300	Epigenomic	PPA	0.0399417
52	m = 300	Pleiotropic	PPA	0.0258311
53	m = 300	JPEP	PPA	0.114786
53	m = 300	Epigenomic	PPA	0.0955373
53	m = 300	Pleiotropic	PPA	0.0821652
54	m = 300	JPEP	PPA	0.051207
54	m = 300	Epigenomic	PPA	0.0586268
54	m = 300	Pleiotropic	PPA	0.0382604
55	m = 300	JPEP	PPA	0.0741311
55	m = 300	Epigenomic	PPA	0.0955759
55	m = 300	Pleiotropic	PPA	0.0844729
56	m = 300	JPEP	PPA	0.0585942
56	m = 300	Epigenomic	PPA	0.0686265
56	m = 300	Pleiotropic	PPA	0.0903404
57	m = 300	JPEP	PPA	0.088207
57	m = 300	Epigenomic	PPA	0.0856397
57	m = 300	Pleiotropic	PPA	0.0681102
58	m = 300	JPEP	PPA	0.160357
58	m = 300	Epigenomic	PPA	0.10599
58	m = 300	Pleiotropic	PPA	0.119038
59	m = 300	JPEP	PPA	0.0551216
59	m = 300	Epigenomic	PPA	0.0847762
59	m = 300	Pleiotropic	PPA	0.0925242
60	m = 300	JPEP	PPA	0.107316
60	m = 300	Epigenomic	PPA	0.11088
60	m = 300	Pleiotropic	PPA	0.0932023
61	m = 300	JPEP	PPA	0.168887
61	m = 300	Epigenomic	PPA	0.125415
61	m = 300	Pleiotropic	PPA	0.123268
62	m = 300	JPEP	PPA	0.174776
62	m = 300	Epigenomic	PPA	0.133778
62	m = 300	Pleiotropic	PPA	0.141525
63	m = 300	JPEP	PPA	0.188919
63	m = 300	Epigenomic	PPA	0.136315
63	m = 300	Pleiotropic	PPA	0.144432
64	m = 300	JPEP	PPA	0.142803
64	m = 300	Epigenomic	PPA	0.111387
64	m = 300	Pleiotropic	PPA	0.102182
65	m = 300	JPEP	PPA	0.122201
65	m = 300	Epigenomic	PPA	0.0984262
65	m = 300	Pleiotropic	PPA	0.0839645
66	m = 300	JPEP	PPA	0.100019
66	m = 300	Epigenomic	PPA	0.0722487
66	m = 300	Pleiotropic	PPA	0.078888
67	m = 300	JPEP	PPA	0.129366
67	m = 300	Epigenomic	PPA	0.117708
67	m = 300	Pleiotropic	PPA	0.110241
68	m = 300	JPEP	PPA	0.129099
68	m = 300	Epigenomic	PPA	0.118329
68	m = 300	Pleiotropic	PPA	0.0928365
69	m = 300	JPEP	PPA	0.132428
69	m = 300	Epigenomic	PPA	0.122835
69	m = 300	Pleiotropic	PPA	0.133444
70	m = 300	JPEP	PPA	0.143188
70	m = 300	Epigenomic	PPA	0.127457
70	m = 300	Pleiotropic	PPA	0.128076
71	m = 300	JPEP	PPA	0.112068
71	m = 300	Epigenomic	PPA	0.101621
71	m = 300	Pleiotropic	PPA	0.0920267
72	m = 300	JPEP	PPA	0.0237727
72	m = 300	Epigenomic	PPA	0.029489
72	m = 300	Pleiotropic	PPA	0.0134312
73	m = 300	JPEP	PPA	0.0995802
73	m = 300	Epigenomic	PPA	0.0754872
73	m = 300	Pleiotropic	PPA	0.0709244
74	m = 300	JPEP	PPA	0.0370907
74	m = 300	Epigenomic	PPA	0.0417394
74	m = 300	Pleiotropic	PPA	0.0400028
75	m = 300	JPEP	PPA	0.0845541
75	m = 300	Epigenomic	PPA	0.093863
75	m = 300	Pleiotropic	PPA	0.0918529
76	m = 300	JPEP	PPA	0.109821
76	m = 300	Epigenomic	PPA	0.0800395
76	m = 300	Pleiotropic	PPA	0.0605502
77	m = 300	JPEP	PPA	0.145553
77	m = 300	Epigenomic	PPA	0.103132
77	m = 300	Pleiotropic	PPA	0.0974296
78	m = 300	JPEP	PPA	0.0498345
78	m = 300	Epigenomic	PPA	0.0595187
78	m = 300	Pleiotropic	PPA	0.03974
79	m = 300	JPEP	PPA	0.123359
79	m = 300	Epigenomic	PPA	0.107994
79	m = 300	Pleiotropic	PPA	0.0936242
80	m = 300	JPEP	PPA	0.0380134
80	m = 300	Epigenomic	PPA	0.0424761
80	m = 300	Pleiotropic	PPA	0.0363614
81	m = 300	JPEP	PPA	0.153032
81	m = 300	Epigenomic	PPA	0.133438
81	m = 300	Pleiotropic	PPA	0.110576
82	m = 300	JPEP	PPA	0.117041
82	m = 300	Epigenomic	PPA	0.123543
82	m = 300	Pleiotropic	PPA	0.067447
83	m = 300	JPEP	PPA	0.149988
83	m = 300	Epigenomic	PPA	0.138367
83	m = 300	Pleiotropic	PPA	0.0952135
84	m = 300	JPEP	PPA	0.164981
84	m = 300	Epigenomic	PPA	0.141163
84	m = 300	Pleiotropic	PPA	0.148599
85	m = 300	JPEP	PPA	0.147949
85	m = 300	Epigenomic	PPA	0.130345
85	m = 300	Pleiotropic	PPA	0.0995127
86	m = 300	JPEP	PPA	0.134084
86	m = 300	Epigenomic	PPA	0.128031
86	m = 300	Pleiotropic	PPA	0.085773
87	m = 300	JPEP	PPA	0.122503
87	m = 300	Epigenomic	PPA	0.154447
87	m = 300	Pleiotropic	PPA	0.123947
88	m = 300	JPEP	PPA	0.169072
88	m = 300	Epigenomic	PPA	0.151165
88	m = 300	Pleiotropic	PPA	0.116578
89	m = 300	JPEP	PPA	0.0986747
89	m = 300	Epigenomic	PPA	0.122348
89	m = 300	Pleiotropic	PPA	0.104707
90	m = 300	JPEP	PPA	0.156205
90	m = 300	Epigenomic	PPA	0.143588
90	m = 300	Pleiotropic	PPA	0.0922576
92	m = 300	JPEP	PPA	0.00826009
92	m = 300	Epigenomic	PPA	0.0185801
92	m = 300	Pleiotropic	PPA	0.0167764
93	m = 300	JPEP	PPA	0.0536922
93	m = 300	Epigenomic	PPA	0.0535534
93	m = 300	Pleiotropic	PPA	0.0397659
94	m = 300	JPEP	PPA	0.019281
94	m = 300	Epigenomic	PPA	0.0124806
94	m = 300	Pleiotropic	PPA	0.0094135
95	m = 300	JPEP	PPA	0.025477
95	m = 300	Epigenomic	PPA	0.027626
95	m = 300	Pleiotropic	PPA	0.0187827
96	m = 300	JPEP	PPA	0.0167629
96	m = 300	Epigenomic	PPA	0.0295482
96	m = 300	Pleiotropic	PPA	0.0179132
98	m = 300	JPEP	PPA	0.0430169
98	m = 300	Epigenomic	PPA	0.027075
98	m = 300	Pleiotropic	PPA	0.0295813
99	m = 300	JPEP	PPA	0.121286
99	m = 300	Epigenomic	PPA	0.119931
99	m = 300	Pleiotropic	PPA	0.0900407
100	m = 300	JPEP	PPA	0.0229019
100	m = 300	Epigenomic	PPA	0.0148012
100	m = 300	Pleiotropic	PPA	0.00830385
1	m = 200	JPEP	EPA	0.110927
1	m = 200	Epigenomic	EPA	0.0713842
1	m = 200	Pleiotropic	EPA	0.110402
2	m = 200	JPEP	EPA	0.106332
2	m = 200	Epigenomic	EPA	0.0529028
2	m = 200	Pleiotropic	EPA	0.0710255
4	m = 200	JPEP	EPA	0.16263
4	m = 200	Epigenomic	EPA	0.0675089
4	m = 200	Pleiotropic	EPA	0.0672986
5	m = 200	JPEP	EPA	0.103231
5	m = 200	Epigenomic	EPA	0.0613125
5	m = 200	Pleiotropic	EPA	0.0447432
6	m = 200	JPEP	EPA	0.119288
6	m = 200	Epigenomic	EPA	0.0584
6	m = 200	Pleiotropic	EPA	0.05235
7	m = 200	JPEP	EPA	0.164913
7	m = 200	Epigenomic	EPA	0.0796673
7	m = 200	Pleiotropic	EPA	0.160353
8	m = 200	JPEP	EPA	0.154258
8	m = 200	Epigenomic	EPA	0.061081
8	m = 200	Pleiotropic	EPA	0.0835927
9	m = 200	JPEP	EPA	0.176558
9	m = 200	Epigenomic	EPA	0.0776903
9	m = 200	Pleiotropic	EPA	0.129692
10	m = 200	JPEP	EPA	0.154887
10	m = 200	Epigenomic	EPA	0.0569418
10	m = 200	Pleiotropic	EPA	0.0769374
11	m = 200	JPEP	EPA	0.171702
11	m = 200	Epigenomic	EPA	0.0917233
11	m = 200	Pleiotropic	EPA	0.0765675
13	m = 200	JPEP	EPA	0.0724357
13	m = 200	Epigenomic	EPA	0.0540252
13	m = 200	Pleiotropic	EPA	0.0472907
14	m = 200	JPEP	EPA	0.230488
14	m = 200	Epigenomic	EPA	0.137023
14	m = 200	Pleiotropic	EPA	0.162387
15	m = 200	JPEP	EPA	0.130012
15	m = 200	Epigenomic	EPA	0.107438
15	m = 200	Pleiotropic	EPA	0.113253
16	m = 200	JPEP	EPA	0.169583
16	m = 200	Epigenomic	EPA	0.139365
16	m = 200	Pleiotropic	EPA	0.112441
17	m = 200	JPEP	EPA	0.188889
17	m = 200	Epigenomic	EPA	0.0869575
17	m = 200	Pleiotropic	EPA	0.0801686
18	m = 200	JPEP	EPA	0.185881
18	m = 200	Epigenomic	EPA	0.0995994
18	m = 200	Pleiotropic	EPA	0.147844
19	m = 200	JPEP	EPA	0.152205
19	m = 200	Epigenomic	EPA	0.142707
19	m = 200	Pleiotropic	EPA	0.148253
20	m = 200	JPEP	EPA	0.142737
20	m = 200	Epigenomic	EPA	0.098181
20	m = 200	Pleiotropic	EPA	0.0624717
21	m = 200	JPEP	EPA	0.111433
21	m = 200	Epigenomic	EPA	0.0907497
21	m = 200	Pleiotropic	EPA	0.112919
22	m = 200	JPEP	EPA	0.157695
22	m = 200	Epigenomic	EPA	0.110176
22	m = 200	Pleiotropic	EPA	0.069635
23	m = 200	JPEP	EPA	0.188125
23	m = 200	Epigenomic	EPA	0.13646
23	m = 200	Pleiotropic	EPA	0.119003
24	m = 200	JPEP	EPA	0.212007
24	m = 200	Epigenomic	EPA	0.0781588
24	m = 200	Pleiotropic	EPA	0.128859
25	m = 200	JPEP	EPA	0.0289543
25	m = 200	Epigenomic	EPA	0.0151367
25	m = 200	Pleiotropic	EPA	0.0286009
26	m = 200	JPEP	EPA	0.188887
26	m = 200	Epigenomic	EPA	0.0912831
26	m = 200	Pleiotropic	EPA	0.117766
27	m = 200	JPEP	EPA	0.0933707
27	m = 200	Epigenomic	EPA	0.0477422
27	m = 200	Pleiotropic	EPA	0.0665634
28	m = 200	JPEP	EPA	0.101375
28	m = 200	Epigenomic	EPA	0.0663326
28	m = 200	Pleiotropic	EPA	0.0909306
29	m = 200	JPEP	EPA	0.066276
29	m = 200	Epigenomic	EPA	0.0638908
29	m = 200	Pleiotropic	EPA	0.0870073
30	m = 200	JPEP	EPA	0.0860155
30	m = 200	Epigenomic	EPA	0.0641134
30	m = 200	Pleiotropic	EPA	0.088079
31	m = 200	JPEP	EPA	0.0431063
31	m = 200	Epigenomic	EPA	0.113254
31	m = 200	Pleiotropic	EPA	0.106359
32	m = 200	JPEP	EPA	0.104545
32	m = 200	Epigenomic	EPA	0.116722
32	m = 200	Pleiotropic	EPA	0.136804
33	m = 200	JPEP	EPA	0.100659
33	m = 200	Epigenomic	EPA	0.0817462
33	m = 200	Pleiotropic	EPA	0.0992895
34	m = 200	JPEP	EPA	0.0831191
34	m = 200	Epigenomic	EPA	0.0637734
34	m = 200	Pleiotropic	EPA	0.0897665
35	m = 200	JPEP	EPA	0.0599171
35	m = 200	Epigenomic	EPA	0.0659337
35	m = 200	Pleiotropic	EPA	0.0943687
36	m = 200	JPEP	EPA	0.0239356
36	m = 200	Epigenomic	EPA	0.100586
36	m = 200	Pleiotropic	EPA	0.0904952
37	m = 200	JPEP	EPA	0.034473
37	m = 200	Epigenomic	EPA	0.0736165
37	m = 200	Pleiotropic	EPA	0.0859726
38	m = 200	JPEP	EPA	0.0651678
38	m = 200	Epigenomic	EPA	0.0814664
38	m = 200	Pleiotropic	EPA	0.0965621
39	m = 200	JPEP	EPA	0.0860743
39	m = 200	Epigenomic	EPA	0.0896095
39	m = 200	Pleiotropic	EPA	0.117586
40	m = 200	JPEP	EPA	0.139015
40	m = 200	Epigenomic	EPA	0.080718
40	m = 200	Pleiotropic	EPA	0.148027
41	m = 200	JPEP	EPA	0.0282647
41	m = 200	Epigenomic	EPA	0.0423193
41	m = 200	Pleiotropic	EPA	0.0554355
42	m = 200	JPEP	EPA	0.0331886
42	m = 200	Epigenomic	EPA	0.109027
42	m = 200	Pleiotropic	EPA	0.0726419
43	m = 200	JPEP	EPA	0.0459999
43	m = 200	Epigenomic	EPA	0.0486037
43	m = 200	Pleiotropic	EPA	0.0282761
44	m = 200	JPEP	EPA	0.129017
44	m = 200	Epigenomic	EPA	0.0994145
44	m = 200	Pleiotropic	EPA	0.0882701
45	m = 200	JPEP	EPA	0.140318
45	m = 200	Epigenomic	EPA	0.112836
45	m = 200	Pleiotropic	EPA	0.123254
46	m = 200	JPEP	EPA	0.0492175
46	m = 200	Epigenomic	EPA	0.11417
46	m = 200	Pleiotropic	EPA	0.0857928
47	m = 200	JPEP	EPA	0.0773793
47	m = 200	Epigenomic	EPA	0.133746
47	m = 200	Pleiotropic	EPA	0.0821216
48	m = 200	JPEP	EPA	0.0399222
48	m = 200	Epigenomic	EPA	0.0852906
48	m = 200	Pleiotropic	EPA	0.0610752
49	m = 200	JPEP	EPA	0.00755181
49	m = 200	Epigenomic	EPA	0.0819608
49	m = 200	Pleiotropic	EPA	0.0659994
50	m = 200	JPEP	EPA	0.0521833
50	m = 200	Epigenomic	EPA	0.13712
50	m = 200	Pleiotropic	EPA	0.102184
51	m = 200	JPEP	EPA	0.0741801
51	m = 200	Epigenomic	EPA	0.0758527
51	m = 200	Pleiotropic	EPA	0.0659753
52	m = 200	JPEP	EPA	0.155535
52	m = 200	Epigenomic	EPA	0.0871469
52	m = 200	Pleiotropic	EPA	0.0948875
53	m = 200	JPEP	EPA	0.139238
53	m = 200	Epigenomic	EPA	0.0752806
53	m = 200	Pleiotropic	EPA	0.0590043
54	m = 200	JPEP	EPA	0.103318
54	m = 200	Epigenomic	EPA	0.0946386
54	m = 200	Pleiotropic	EPA	0.0933067
55	m = 200	JPEP	EPA	0.0870727
55	m = 200	Epigenomic	EPA	0.0943541
55	m = 200	Pleiotropic	EPA	0.0795307
56	m = 200	JPEP	EPA	0.062338
56	m = 200	Epigenomic	EPA	0.0712877
56	m = 200	Pleiotropic	EPA	0.0648374
57	m = 200	JPEP	EPA	0.0518308
57	m = 200	Epigenomic	EPA	0.0975606
57	m = 200	Pleiotropic	EPA	0.0630271
58	m = 200	JPEP	EPA	0.0348032
58	m = 200	Epigenomic	EPA	0.0995401
58	m = 200	Pleiotropic	EPA	0.0847264
59	m = 200	JPEP	EPA	0.106293
59	m = 200	Epigenomic	EPA	0.135751
59	m = 200	Pleiotropic	EPA	0.0751918
60	m = 200	JPEP	EPA	0.191131
60	m = 200	Epigenomic	EPA	0.0578984
60	m = 200	Pleiotropic	EPA	0.103142
61	m = 200	JPEP	EPA	0.171798
61	m = 200	Epigenomic	EPA	0.0841803
61	m = 200	Pleiotropic	EPA	0.148485
62	m = 200	JPEP	EPA	0.161683
62	m = 200	Epigenomic	EPA	0.117388
62	m = 200	Pleiotropic	EPA	0.173744
64	m = 200	JPEP	EPA	0.192382
64	m = 200	Epigenomic	EPA	0.123697
64	m = 200	Pleiotropic	EPA	0.15025
65	m = 200	JPEP	EPA	0.0973699
65	m = 200	Epigenomic	EPA	0.0910363
65	m = 200	Pleiotropic	EPA	0.12329
66	m = 200	JPEP	EPA	0.119524
66	m = 200	Epigenomic	EPA	0.0952377
66	m = 200	Pleiotropic	EPA	0.154321
67	m = 200	JPEP	EPA	0.172831
67	m = 200	Epigenomic	EPA	0.108247
67	m = 200	Pleiotropic	EPA	0.150105
68	m = 200	JPEP	EPA	0.120492
68	m = 200	Epigenomic	EPA	0.0549967
68	m = 200	Pleiotropic	EPA	0.0496268
69	m = 200	JPEP	EPA	0.137985
69	m = 200	Epigenomic	EPA	0.0751176
69	m = 200	Pleiotropic	EPA	0.0874306
70	m = 200	JPEP	EPA	0.184822
70	m = 200	Epigenomic	EPA	0.0820793
70	m = 200	Pleiotropic	EPA	0.136932
71	m = 200	JPEP	EPA	0.089865
71	m = 200	Epigenomic	EPA	0.0904724
71	m = 200	Pleiotropic	EPA	0.0805905
72	m = 200	JPEP	EPA	0.168381
72	m = 200	Epigenomic	EPA	0.0938336
72	m = 200	Pleiotropic	EPA	0.140419
73	m = 200	JPEP	EPA	0.136812
73	m = 200	Epigenomic	EPA	0.0811377
73	m = 200	Pleiotropic	EPA	0.114792
75	m = 200	JPEP	EPA	0.151072
75	m = 200	Epigenomic	EPA	0.0803753
75	m = 200	Pleiotropic	EPA	0.112054
76	m = 200	JPEP	EPA	0.159356
76	m = 200	Epigenomic	EPA	0.128408
76	m = 200	Pleiotropic	EPA	0.153422
77	m = 200	JPEP	EPA	0.182646
77	m = 200	Epigenomic	EPA	0.106559
77	m = 200	Pleiotropic	EPA	0.185721
78	m = 200	JPEP	EPA	0.183519
78	m = 200	Epigenomic	EPA	0.11226
78	m = 200	Pleiotropic	EPA	0.168539
79	m = 200	JPEP	EPA	0.159543
79	m = 200	Epigenomic	EPA	0.126307
79	m = 200	Pleiotropic	EPA	0.137583
80	m = 200	JPEP	EPA	0.156801
80	m = 200	Epigenomic	EPA	0.118915
80	m = 200	Pleiotropic	EPA	0.115554
81	m = 200	JPEP	EPA	0.131916
81	m = 200	Epigenomic	EPA	0.127249
81	m = 200	Pleiotropic	EPA	0.114387
82	m = 200	JPEP	EPA	0.1513
82	m = 200	Epigenomic	EPA	0.100423
82	m = 200	Pleiotropic	EPA	0.115813
83	m = 200	JPEP	EPA	0.10166
83	m = 200	Epigenomic	EPA	0.126692
83	m = 200	Pleiotropic	EPA	0.0796238
84	m = 200	JPEP	EPA	0.139803
84	m = 200	Epigenomic	EPA	0.0900548
84	m = 200	Pleiotropic	EPA	0.0903598
85	m = 200	JPEP	EPA	0.143459
85	m = 200	Epigenomic	EPA	0.0974595
85	m = 200	Pleiotropic	EPA	0.130779
86	m = 200	JPEP	EPA	0.162064
86	m = 200	Epigenomic	EPA	0.102953
86	m = 200	Pleiotropic	EPA	0.102466
87	m = 200	JPEP	EPA	0.155902
87	m = 200	Epigenomic	EPA	0.101073
87	m = 200	Pleiotropic	EPA	0.0602845
88	m = 200	JPEP	EPA	0.0887438
88	m = 200	Epigenomic	EPA	0.0745892
88	m = 200	Pleiotropic	EPA	0.0917707
89	m = 200	JPEP	EPA	0.0195518
89	m = 200	Epigenomic	EPA	0.00679104
89	m = 200	Pleiotropic	EPA	0.0169022
90	m = 200	JPEP	EPA	0.103398
90	m = 200	Epigenomic	EPA	0.0722595
90	m = 200	Pleiotropic	EPA	0.0735542
91	m = 200	JPEP	EPA	0.0479434
91	m = 200	Epigenomic	EPA	0.0589006
91	m = 200	Pleiotropic	EPA	0.0545277
92	m = 200	JPEP	EPA	0.0372765
92	m = 200	Epigenomic	EPA	0.0529283
92	m = 200	Pleiotropic	EPA	0.0180568
93	m = 200	JPEP	EPA	0.0784995
93	m = 200	Epigenomic	EPA	0.162769
93	m = 200	Pleiotropic	EPA	0.0776286
94	m = 200	JPEP	EPA	0.0662426
94	m = 200	Epigenomic	EPA	0.107437
94	m = 200	Pleiotropic	EPA	0.0796914
95	m = 200	JPEP	EPA	-6.53204e-05
95	m = 200	Epigenomic	EPA	0.0139266
95	m = 200	Pleiotropic	EPA	0.00836683
96	m = 200	JPEP	EPA	0.207035
96	m = 200	Epigenomic	EPA	0.106735
96	m = 200	Pleiotropic	EPA	0.0962869
97	m = 200	JPEP	EPA	0.0115246
97	m = 200	Epigenomic	EPA	0.139924
97	m = 200	Pleiotropic	EPA	0.0923353
98	m = 200	JPEP	EPA	0.00486884
98	m = 200	Epigenomic	EPA	0.0303945
98	m = 200	Pleiotropic	EPA	0.0155591
99	m = 200	JPEP	EPA	0.026985
99	m = 200	Epigenomic	EPA	0.0429587
99	m = 200	Pleiotropic	EPA	0.0165245
100	m = 200	JPEP	EPA	0.0332598
100	m = 200	Epigenomic	EPA	0.0192456
100	m = 200	Pleiotropic	EPA	0.00629427
1	m = 100	JPEP	EPA	0.0525836
1	m = 100	Epigenomic	EPA	0.0501883
1	m = 100	Pleiotropic	EPA	0.0311775
2	m = 100	JPEP	EPA	0.0445485
2	m = 100	Epigenomic	EPA	0.0552306
2	m = 100	Pleiotropic	EPA	0.0638198
3	m = 100	JPEP	EPA	-0.000165996
3	m = 100	Epigenomic	EPA	0.0964525
3	m = 100	Pleiotropic	EPA	0.0540893
4	m = 100	JPEP	EPA	0.0604669
4	m = 100	Epigenomic	EPA	0.0639573
4	m = 100	Pleiotropic	EPA	0.0746097
5	m = 100	JPEP	EPA	0.0523349
5	m = 100	Epigenomic	EPA	0.0880825
5	m = 100	Pleiotropic	EPA	0.0732504
6	m = 100	JPEP	EPA	0.0173155
6	m = 100	Epigenomic	EPA	0.0634732
6	m = 100	Pleiotropic	EPA	0.0254902
7	m = 100	JPEP	EPA	0.0276367
7	m = 100	Epigenomic	EPA	0.0530107
7	m = 100	Pleiotropic	EPA	0.018003
8	m = 100	JPEP	EPA	0.132302
8	m = 100	Epigenomic	EPA	0.093091
8	m = 100	Pleiotropic	EPA	0.0625681
9	m = 100	JPEP	EPA	0.0375578
9	m = 100	Epigenomic	EPA	0.0552877
9	m = 100	Pleiotropic	EPA	0.0312151
10	m = 100	JPEP	EPA	0.07539
10	m = 100	Epigenomic	EPA	0.107909
10	m = 100	Pleiotropic	EPA	0.0536869
11	m = 100	JPEP	EPA	0.0220974
11	m = 100	Epigenomic	EPA	0.0893404
11	m = 100	Pleiotropic	EPA	0.0292431
12	m = 100	JPEP	EPA	0.0950296
12	m = 100	Epigenomic	EPA	0.116696
12	m = 100	Pleiotropic	EPA	0.0719122
13	m = 100	JPEP	EPA	0.0276112
13	m = 100	Epigenomic	EPA	0.0411627
13	m = 100	Pleiotropic	EPA	0.0179945
14	m = 100	JPEP	EPA	0.0416576
14	m = 100	Epigenomic	EPA	0.0870152
14	m = 100	Pleiotropic	EPA	0.0583007
15	m = 100	JPEP	EPA	0.041838
15	m = 100	Epigenomic	EPA	0.0669332
15	m = 100	Pleiotropic	EPA	0.0834265
16	m = 100	JPEP	EPA	0.0343296
16	m = 100	Epigenomic	EPA	0.110959
16	m = 100	Pleiotropic	EPA	0.0326142
17	m = 100	JPEP	EPA	0.0923077
17	m = 100	Epigenomic	EPA	0.0680985
17	m = 100	Pleiotropic	EPA	0.0398289
18	m = 100	JPEP	EPA	0.144039
18	m = 100	Epigenomic	EPA	0.112526
18	m = 100	Pleiotropic	EPA	0.113844
19	m = 100	JPEP	EPA	0.03845
19	m = 100	Epigenomic	EPA	0.0478258
19	m = 100	Pleiotropic	EPA	0.0250738
20	m = 100	JPEP	EPA	0.172527
20	m = 100	Epigenomic	EPA	0.093115
20	m = 100	Pleiotropic	EPA	0.125636
21	m = 100	JPEP	EPA	0.150078
21	m = 100	Epigenomic	EPA	0.149354
21	m = 100	Pleiotropic	EPA	0.0993889
22	m = 100	JPEP	EPA	0.129524
22	m = 100	Epigenomic	EPA	0.127794
22	m = 100	Pleiotropic	EPA	0.115911
23	m = 100	JPEP	EPA	0.201188
23	m = 100	Epigenomic	EPA	0.0871674
23	m = 100	Pleiotropic	EPA	0.0984503
24	m = 100	JPEP	EPA	0.0528568
24	m = 100	Epigenomic	EPA	0.0665496
24	m = 100	Pleiotropic	EPA	0.0638051
25	m = 100	JPEP	EPA	0.110093
25	m = 100	Epigenomic	EPA	0.100419
25	m = 100	Pleiotropic	EPA	0.113253
26	m = 100	JPEP	EPA	0.128523
26	m = 100	Epigenomic	EPA	0.0974091
26	m = 100	Pleiotropic	EPA	0.101282
27	m = 100	JPEP	EPA	0.132427
27	m = 100	Epigenomic	EPA	0.064545
27	m = 100	Pleiotropic	EPA	0.0521777
28	m = 100	JPEP	EPA	0.05269
28	m = 100	Epigenomic	EPA	0.0686309
28	m = 100	Pleiotropic	EPA	0.0707223
29	m = 100	JPEP	EPA	0.120806
29	m = 100	Epigenomic	EPA	0.0724294
29	m = 100	Pleiotropic	EPA	0.0832289
30	m = 100	JPEP	EPA	0.166053
30	m = 100	Epigenomic	EPA	0.0911177
30	m = 100	Pleiotropic	EPA	0.106018
31	m = 100	JPEP	EPA	0.0232094
31	m = 100	Epigenomic	EPA	0.0622644
31	m = 100	Pleiotropic	EPA	0.0247345
32	m = 100	JPEP	EPA	0.0601485
32	m = 100	Epigenomic	EPA	0.0491888
32	m = 100	Pleiotropic	EPA	0.107791
33	m = 100	JPEP	EPA	0.00856785
33	m = 100	Epigenomic	EPA	0.0206755
33	m = 100	Pleiotropic	EPA	0.0223967
34	m = 100	JPEP	EPA	0.0255728
34	m = 100	Epigenomic	EPA	0.0651715
34	m = 100	Pleiotropic	EPA	0.0212839
35	m = 100	JPEP	EPA	0.040939
35	m = 100	Epigenomic	EPA	0.0967119
35	m = 100	Pleiotropic	EPA	0.017669
36	m = 100	JPEP	EPA	0.0274322
36	m = 100	Epigenomic	EPA	0.0612606
36	m = 100	Pleiotropic	EPA	0.0708576
37	m = 100	JPEP	EPA	0.0182394
37	m = 100	Epigenomic	EPA	0.0261957
37	m = 100	Pleiotropic	EPA	0.0200055
38	m = 100	JPEP	EPA	0.00123558
38	m = 100	Epigenomic	EPA	0.0166426
38	m = 100	Pleiotropic	EPA	0.0246007
39	m = 100	JPEP	EPA	-0.000623409
39	m = 100	Epigenomic	EPA	0.00597538
39	m = 100	Pleiotropic	EPA	0.000280219
40	m = 100	JPEP	EPA	0.017047
40	m = 100	Epigenomic	EPA	0.0266707
40	m = 100	Pleiotropic	EPA	0.00695754
41	m = 100	JPEP	EPA	0.0197037
41	m = 100	Epigenomic	EPA	0.0716707
41	m = 100	Pleiotropic	EPA	0.0630757
42	m = 100	JPEP	EPA	0.0341744
42	m = 100	Epigenomic	EPA	0.108324
42	m = 100	Pleiotropic	EPA	0.0393899
43	m = 100	JPEP	EPA	0.0672809
43	m = 100	Epigenomic	EPA	0.0973797
43	m = 100	Pleiotropic	EPA	0.0645531
44	m = 100	JPEP	EPA	-0.00052427
44	m = 100	Epigenomic	EPA	0.0618064
44	m = 100	Pleiotropic	EPA	0.028344
45	m = 100	JPEP	EPA	0.142995
45	m = 100	Epigenomic	EPA	0.0907688
45	m = 100	Pleiotropic	EPA	0.112705
46	m = 100	JPEP	EPA	-0.00523206
46	m = 100	Epigenomic	EPA	0.0365141
46	m = 100	Pleiotropic	EPA	0.0253667
47	m = 100	JPEP	EPA	-0.00132598
47	m = 100	Epigenomic	EPA	0.0490026
47	m = 100	Pleiotropic	EPA	0.032979
48	m = 100	JPEP	EPA	0.126535
48	m = 100	Epigenomic	EPA	0.0709145
48	m = 100	Pleiotropic	EPA	0.111348
49	m = 100	JPEP	EPA	0.14611
49	m = 100	Epigenomic	EPA	0.103671
49	m = 100	Pleiotropic	EPA	0.0576487
50	m = 100	JPEP	EPA	0.0595182
50	m = 100	Epigenomic	EPA	0.114329
50	m = 100	Pleiotropic	EPA	0.0515022
51	m = 100	JPEP	EPA	-0.00202275
51	m = 100	Epigenomic	EPA	0.0293339
51	m = 100	Pleiotropic	EPA	0.0448189
52	m = 100	JPEP	EPA	0.168619
52	m = 100	Epigenomic	EPA	0.109478
52	m = 100	Pleiotropic	EPA	0.105691
53	m = 100	JPEP	EPA	0.0165275
53	m = 100	Epigenomic	EPA	0.104991
53	m = 100	Pleiotropic	EPA	0.0447852
54	m = 100	JPEP	EPA	0.0384954
54	m = 100	Epigenomic	EPA	0.0992405
54	m = 100	Pleiotropic	EPA	0.0731507
55	m = 100	JPEP	EPA	0.0363839
55	m = 100	Epigenomic	EPA	0.0855467
55	m = 100	Pleiotropic	EPA	0.059366
56	m = 100	JPEP	EPA	0.0356148
56	m = 100	Epigenomic	EPA	0.125655
56	m = 100	Pleiotropic	EPA	0.0675033
57	m = 100	JPEP	EPA	0.0253999
57	m = 100	Epigenomic	EPA	0.047015
57	m = 100	Pleiotropic	EPA	0.0445199
58	m = 100	JPEP	EPA	0.128456
58	m = 100	Epigenomic	EPA	0.0963952
58	m = 100	Pleiotropic	EPA	0.165093
59	m = 100	JPEP	EPA	0.0266099
59	m = 100	Epigenomic	EPA	0.15252
59	m = 100	Pleiotropic	EPA	0.0902511
60	m = 100	JPEP	EPA	0.0976573
60	m = 100	Epigenomic	EPA	0.173869
60	m = 100	Pleiotropic	EPA	0.0454661
61	m = 100	JPEP	EPA	0.0485493
61	m = 100	Epigenomic	EPA	0.0963017
61	m = 100	Pleiotropic	EPA	0.098956
62	m = 100	JPEP	EPA	0.0293978
62	m = 100	Epigenomic	EPA	0.0602655
62	m = 100	Pleiotropic	EPA	0.0663912
63	m = 100	JPEP	EPA	0.0804543
63	m = 100	Epigenomic	EPA	0.108991
63	m = 100	Pleiotropic	EPA	0.0487454
64	m = 100	JPEP	EPA	0.0391133
64	m = 100	Epigenomic	EPA	0.12972
64	m = 100	Pleiotropic	EPA	0.100688
65	m = 100	JPEP	EPA	0.0293862
65	m = 100	Epigenomic	EPA	0.0831737
65	m = 100	Pleiotropic	EPA	0.0630595
66	m = 100	JPEP	EPA	0.076031
66	m = 100	Epigenomic	EPA	0.0799899
67	m = 100	JPEP	EPA	0.0520682
67	m = 100	Epigenomic	EPA	0.112945
68	m = 100	JPEP	EPA	0.0538453
68	m = 100	Epigenomic	EPA	0.137397
68	m = 100	Pleiotropic	EPA	0.0659653
69	m = 100	JPEP	EPA	0.0209244
69	m = 100	Epigenomic	EPA	0.0928584
69	m = 100	Pleiotropic	EPA	0.069445
70	m = 100	JPEP	EPA	0.0278266
70	m = 100	Epigenomic	EPA	0.0827598
70	m = 100	Pleiotropic	EPA	0.101394
71	m = 100	JPEP	EPA	0.0544403
71	m = 100	Epigenomic	EPA	0.114429
71	m = 100	Pleiotropic	EPA	0.0830725
72	m = 100	JPEP	EPA	0.0264319
72	m = 100	Epigenomic	EPA	0.135112
72	m = 100	Pleiotropic	EPA	0.0500599
73	m = 100	JPEP	EPA	0.110674
73	m = 100	Epigenomic	EPA	0.124278
73	m = 100	Pleiotropic	EPA	0.0730148
75	m = 100	JPEP	EPA	0.00530859
75	m = 100	Epigenomic	EPA	0.101625
75	m = 100	Pleiotropic	EPA	0.041622
76	m = 100	JPEP	EPA	0.106873
76	m = 100	Epigenomic	EPA	0.0863332
76	m = 100	Pleiotropic	EPA	0.0836594
77	m = 100	JPEP	EPA	0.0453317
77	m = 100	Epigenomic	EPA	0.0791301
77	m = 100	Pleiotropic	EPA	0.109731
78	m = 100	JPEP	EPA	0.108503
78	m = 100	Epigenomic	EPA	0.0932168
78	m = 100	Pleiotropic	EPA	0.0608771
79	m = 100	JPEP	EPA	0.111038
79	m = 100	Epigenomic	EPA	0.0820721
79	m = 100	Pleiotropic	EPA	0.0858318
80	m = 100	JPEP	EPA	0.0671903
80	m = 100	Epigenomic	EPA	0.0867385
80	m = 100	Pleiotropic	EPA	0.0513139
81	m = 100	JPEP	EPA	0.0367879
81	m = 100	Epigenomic	EPA	0.125741
81	m = 100	Pleiotropic	EPA	0.0694434
82	m = 100	JPEP	EPA	0.0256463
82	m = 100	Epigenomic	EPA	0.0160198
82	m = 100	Pleiotropic	EPA	0.0141998
83	m = 100	JPEP	EPA	0.0293676
83	m = 100	Epigenomic	EPA	0.0170494
83	m = 100	Pleiotropic	EPA	0.0115403
84	m = 100	JPEP	EPA	0.00458718
84	m = 100	Epigenomic	EPA	0.0306837
84	m = 100	Pleiotropic	EPA	0.0123113
85	m = 100	JPEP	EPA	0.0061309
85	m = 100	Epigenomic	EPA	0.0169788
85	m = 100	Pleiotropic	EPA	0.00517806
86	m = 100	JPEP	EPA	0.0192717
86	m = 100	Epigenomic	EPA	0.1568
86	m = 100	Pleiotropic	EPA	0.0707448
87	m = 100	JPEP	EPA	0.0718566
87	m = 100	Epigenomic	EPA	0.11157
87	m = 100	Pleiotropic	EPA	0.0484578
88	m = 100	JPEP	EPA	0.115368
88	m = 100	Epigenomic	EPA	0.0660534
88	m = 100	Pleiotropic	EPA	0.0919161
89	m = 100	JPEP	EPA	0.0129737
89	m = 100	Epigenomic	EPA	0.0644118
89	m = 100	Pleiotropic	EPA	0.0287071
90	m = 100	JPEP	EPA	0.165866
90	m = 100	Epigenomic	EPA	0.114317
90	m = 100	Pleiotropic	EPA	0.071213
91	m = 100	JPEP	EPA	0.0368417
91	m = 100	Epigenomic	EPA	0.0779863
91	m = 100	Pleiotropic	EPA	0.0687296
92	m = 100	JPEP	EPA	0.0173713
92	m = 100	Pleiotropic	EPA	0.00791604
93	m = 100	JPEP	EPA	0.0869681
93	m = 100	Epigenomic	EPA	0.139595
93	m = 100	Pleiotropic	EPA	0.147222
94	m = 100	JPEP	EPA	0.0569667
94	m = 100	Epigenomic	EPA	0.14576
94	m = 100	Pleiotropic	EPA	0.149981
95	m = 100	JPEP	EPA	0.118479
95	m = 100	Epigenomic	EPA	0.0556724
95	m = 100	Pleiotropic	EPA	0.113029
96	m = 100	JPEP	EPA	0.000577121
96	m = 100	Epigenomic	EPA	0.0388508
96	m = 100	Pleiotropic	EPA	0.054987
97	m = 100	JPEP	EPA	0.0692795
97	m = 100	Epigenomic	EPA	0.0690713
97	m = 100	Pleiotropic	EPA	0.0860774
98	m = 100	JPEP	EPA	0.0383268
98	m = 100	Epigenomic	EPA	0.108784
98	m = 100	Pleiotropic	EPA	0.117474
99	m = 100	JPEP	EPA	0.0866653
99	m = 100	Epigenomic	EPA	0.078284
99	m = 100	Pleiotropic	EPA	0.0712692
100	m = 100	JPEP	EPA	0.0562915
100	m = 100	Epigenomic	EPA	0.0628576
100	m = 100	Pleiotropic	EPA	0.04259
1	m = 400	JPEP	EPA	0.171342
1	m = 400	Epigenomic	EPA	0.0900882
1	m = 400	Pleiotropic	EPA	0.139
2	m = 400	JPEP	EPA	0.161648
2	m = 400	Epigenomic	EPA	0.0664257
2	m = 400	Pleiotropic	EPA	0.141125
3	m = 400	JPEP	EPA	0.0860408
3	m = 400	Epigenomic	EPA	0.0520323
3	m = 400	Pleiotropic	EPA	0.110113
4	m = 400	JPEP	EPA	0.120657
4	m = 400	Epigenomic	EPA	0.0892534
4	m = 400	Pleiotropic	EPA	0.124065
5	m = 400	JPEP	EPA	0.124265
5	m = 400	Epigenomic	EPA	0.0792505
5	m = 400	Pleiotropic	EPA	0.133724
6	m = 400	JPEP	EPA	0.161639
6	m = 400	Epigenomic	EPA	0.0742674
6	m = 400	Pleiotropic	EPA	0.0938888
7	m = 400	JPEP	EPA	0.109363
7	m = 400	Epigenomic	EPA	0.05131
7	m = 400	Pleiotropic	EPA	0.0658056
8	m = 400	JPEP	EPA	0.153366
8	m = 400	Epigenomic	EPA	0.0675853
8	m = 400	Pleiotropic	EPA	0.14651
9	m = 400	JPEP	EPA	0.133262
9	m = 400	Epigenomic	EPA	0.0797368
9	m = 400	Pleiotropic	EPA	0.11136
10	m = 400	JPEP	EPA	0.0826853
10	m = 400	Epigenomic	EPA	0.075918
10	m = 400	Pleiotropic	EPA	0.0917864
11	m = 400	JPEP	EPA	0.12213
11	m = 400	Epigenomic	EPA	0.0475959
11	m = 400	Pleiotropic	EPA	0.0532221
12	m = 400	JPEP	EPA	0.176266
12	m = 400	Epigenomic	EPA	0.0700502
12	m = 400	Pleiotropic	EPA	0.108036
13	m = 400	JPEP	EPA	0.160949
13	m = 400	Epigenomic	EPA	0.0479267
13	m = 400	Pleiotropic	EPA	0.122307
14	m = 400	JPEP	EPA	0.128025
14	m = 400	Epigenomic	EPA	0.0950711
14	m = 400	Pleiotropic	EPA	0.0857317
15	m = 400	JPEP	EPA	0.204244
15	m = 400	Epigenomic	EPA	0.0565743
15	m = 400	Pleiotropic	EPA	0.11575
16	m = 400	JPEP	EPA	0.138069
16	m = 400	Epigenomic	EPA	0.0577331
16	m = 400	Pleiotropic	EPA	0.0822033
17	m = 400	JPEP	EPA	0.16208
17	m = 400	Epigenomic	EPA	0.0902544
17	m = 400	Pleiotropic	EPA	0.110666
18	m = 400	JPEP	EPA	0.041314
18	m = 400	Epigenomic	EPA	0.010521
18	m = 400	Pleiotropic	EPA	0.0312373
19	m = 400	JPEP	EPA	0.177207
19	m = 400	Epigenomic	EPA	0.0820069
19	m = 400	Pleiotropic	EPA	0.0885399
20	m = 400	JPEP	EPA	0.0626983
20	m = 400	Epigenomic	EPA	0.0526397
20	m = 400	Pleiotropic	EPA	0.0674913
21	m = 400	JPEP	EPA	0.185733
21	m = 400	Epigenomic	EPA	0.0609852
21	m = 400	Pleiotropic	EPA	0.129168
22	m = 400	JPEP	EPA	0.182134
22	m = 400	Epigenomic	EPA	0.092439
22	m = 400	Pleiotropic	EPA	0.115636
23	m = 400	JPEP	EPA	0.141957
23	m = 400	Epigenomic	EPA	0.0780122
23	m = 400	Pleiotropic	EPA	0.12397
24	m = 400	JPEP	EPA	0.12474
24	m = 400	Epigenomic	EPA	0.0916634
24	m = 400	Pleiotropic	EPA	0.182303
25	m = 400	JPEP	EPA	0.159343
25	m = 400	Epigenomic	EPA	0.0499491
25	m = 400	Pleiotropic	EPA	0.130945
26	m = 400	JPEP	EPA	0.142418
26	m = 400	Epigenomic	EPA	0.0924849
26	m = 400	Pleiotropic	EPA	0.154087
27	m = 400	JPEP	EPA	0.132557
27	m = 400	Epigenomic	EPA	0.0619081
27	m = 400	Pleiotropic	EPA	0.168243
28	m = 400	JPEP	EPA	0.0650136
28	m = 400	Epigenomic	EPA	0.0381274
28	m = 400	Pleiotropic	EPA	0.0568044
29	m = 400	JPEP	EPA	0.138089
29	m = 400	Epigenomic	EPA	0.0804017
29	m = 400	Pleiotropic	EPA	0.106452
30	m = 400	JPEP	EPA	0.0926342
30	m = 400	Epigenomic	EPA	0.0841488
30	m = 400	Pleiotropic	EPA	0.13452
31	m = 400	JPEP	EPA	0.132016
31	m = 400	Epigenomic	EPA	0.0564012
31	m = 400	Pleiotropic	EPA	0.10652
32	m = 400	JPEP	EPA	0.093171
32	m = 400	Epigenomic	EPA	0.0723179
32	m = 400	Pleiotropic	EPA	0.104433
33	m = 400	JPEP	EPA	0.128996
33	m = 400	Epigenomic	EPA	0.0369159
33	m = 400	Pleiotropic	EPA	0.105278
34	m = 400	JPEP	EPA	0.0597164
34	m = 400	Epigenomic	EPA	0.0472221
34	m = 400	Pleiotropic	EPA	0.0977363
35	m = 400	JPEP	EPA	0.108224
35	m = 400	Epigenomic	EPA	0.0622968
35	m = 400	Pleiotropic	EPA	0.0987547
36	m = 400	JPEP	EPA	0.0339296
36	m = 400	Epigenomic	EPA	0.0358748
36	m = 400	Pleiotropic	EPA	0.079794
37	m = 400	JPEP	EPA	0.0970381
37	m = 400	Epigenomic	EPA	0.0674724
37	m = 400	Pleiotropic	EPA	0.0908879
38	m = 400	JPEP	EPA	0.153982
38	m = 400	Epigenomic	EPA	0.0592965
38	m = 400	Pleiotropic	EPA	0.131772
39	m = 400	JPEP	EPA	0.126474
39	m = 400	Epigenomic	EPA	0.0512255
39	m = 400	Pleiotropic	EPA	0.104934
40	m = 400	JPEP	EPA	0.177053
40	m = 400	Epigenomic	EPA	0.0562996
40	m = 400	Pleiotropic	EPA	0.137748
41	m = 400	JPEP	EPA	0.164451
41	m = 400	Epigenomic	EPA	0.0626189
41	m = 400	Pleiotropic	EPA	0.10698
42	m = 400	JPEP	EPA	0.144264
42	m = 400	Epigenomic	EPA	0.0716646
42	m = 400	Pleiotropic	EPA	0.0991995
43	m = 400	JPEP	EPA	0.111771
43	m = 400	Epigenomic	EPA	0.0578
43	m = 400	Pleiotropic	EPA	0.0811155
44	m = 400	JPEP	EPA	0.0191868
44	m = 400	Epigenomic	EPA	0.0395616
44	m = 400	Pleiotropic	EPA	0.0685207
45	m = 400	JPEP	EPA	0.169371
45	m = 400	Epigenomic	EPA	0.0650534
45	m = 400	Pleiotropic	EPA	0.119461
46	m = 400	JPEP	EPA	0.159089
46	m = 400	Epigenomic	EPA	0.0434925
46	m = 400	Pleiotropic	EPA	0.10148
47	m = 400	JPEP	EPA	0.195228
47	m = 400	Epigenomic	EPA	0.0499088
47	m = 400	Pleiotropic	EPA	0.13485
48	m = 400	JPEP	EPA	0.0992195
48	m = 400	Epigenomic	EPA	0.073098
48	m = 400	Pleiotropic	EPA	0.109002
49	m = 400	JPEP	EPA	0.157008
49	m = 400	Epigenomic	EPA	0.0580968
49	m = 400	Pleiotropic	EPA	0.0898206
50	m = 400	JPEP	EPA	0.181079
50	m = 400	Epigenomic	EPA	0.0510132
50	m = 400	Pleiotropic	EPA	0.124475
51	m = 400	JPEP	EPA	0.14463
51	m = 400	Epigenomic	EPA	0.123265
51	m = 400	Pleiotropic	EPA	0.0961744
52	m = 400	JPEP	EPA	0.202977
52	m = 400	Epigenomic	EPA	0.111291
52	m = 400	Pleiotropic	EPA	0.129454
53	m = 400	JPEP	EPA	0.0833391
53	m = 400	Epigenomic	EPA	0.0970869
53	m = 400	Pleiotropic	EPA	0.111645
54	m = 400	JPEP	EPA	0.0831932
54	m = 400	Epigenomic	EPA	0.0442873
54	m = 400	Pleiotropic	EPA	0.0532529
55	m = 400	JPEP	EPA	0.197944
55	m = 400	Epigenomic	EPA	0.0741527
55	m = 400	Pleiotropic	EPA	0.0859554
56	m = 400	JPEP	EPA	0.0871599
56	m = 400	Epigenomic	EPA	0.0895694
56	m = 400	Pleiotropic	EPA	0.0848505
57	m = 400	JPEP	EPA	0.0993144
57	m = 400	Epigenomic	EPA	0.0990675
57	m = 400	Pleiotropic	EPA	0.0966715
58	m = 400	JPEP	EPA	0.209969
58	m = 400	Epigenomic	EPA	0.0972423
58	m = 400	Pleiotropic	EPA	0.127388
59	m = 400	JPEP	EPA	0.211607
59	m = 400	Epigenomic	EPA	0.125872
59	m = 400	Pleiotropic	EPA	0.141142
60	m = 400	JPEP	EPA	0.0797968
60	m = 400	Epigenomic	EPA	0.0408279
60	m = 400	Pleiotropic	EPA	0.0457998
61	m = 400	JPEP	EPA	0.101439
61	m = 400	Epigenomic	EPA	0.059852
61	m = 400	Pleiotropic	EPA	0.0905462
62	m = 400	JPEP	EPA	0.120234
62	m = 400	Epigenomic	EPA	0.0806968
62	m = 400	Pleiotropic	EPA	0.0823221
63	m = 400	JPEP	EPA	0.12589
63	m = 400	Epigenomic	EPA	0.0952557
63	m = 400	Pleiotropic	EPA	0.138324
64	m = 400	JPEP	EPA	0.155789
64	m = 400	Epigenomic	EPA	0.0932028
64	m = 400	Pleiotropic	EPA	0.136117
65	m = 400	JPEP	EPA	0.168542
65	m = 400	Epigenomic	EPA	0.0784942
65	m = 400	Pleiotropic	EPA	0.128663
66	m = 400	JPEP	EPA	0.141469
66	m = 400	Epigenomic	EPA	0.0768496
66	m = 400	Pleiotropic	EPA	0.130241
67	m = 400	JPEP	EPA	0.160756
67	m = 400	Epigenomic	EPA	0.0918532
67	m = 400	Pleiotropic	EPA	0.125398
68	m = 400	JPEP	EPA	0.139339
68	m = 400	Epigenomic	EPA	0.0760008
68	m = 400	Pleiotropic	EPA	0.143462
69	m = 400	JPEP	EPA	0.15915
69	m = 400	Epigenomic	EPA	0.0963114
69	m = 400	Pleiotropic	EPA	0.158159
70	m = 400	JPEP	EPA	0.16498
70	m = 400	Epigenomic	EPA	0.0685794
70	m = 400	Pleiotropic	EPA	0.122802
71	m = 400	JPEP	EPA	0.0915229
71	m = 400	Epigenomic	EPA	0.0752718
71	m = 400	Pleiotropic	EPA	0.107695
72	m = 400	JPEP	EPA	0.184343
72	m = 400	Epigenomic	EPA	0.0841928
72	m = 400	Pleiotropic	EPA	0.128844
73	m = 400	JPEP	EPA	0.152415
73	m = 400	Epigenomic	EPA	0.0645569
73	m = 400	Pleiotropic	EPA	0.119979
74	m = 400	JPEP	EPA	0.0727987
74	m = 400	Epigenomic	EPA	0.0310962
74	m = 400	Pleiotropic	EPA	0.065727
75	m = 400	JPEP	EPA	0.0301916
75	m = 400	Epigenomic	EPA	0.020495
75	m = 400	Pleiotropic	EPA	0.0365792
76	m = 400	JPEP	EPA	0.187559
76	m = 400	Epigenomic	EPA	0.0907852
76	m = 400	Pleiotropic	EPA	0.162572
77	m = 400	JPEP	EPA	0.0437972
77	m = 400	Epigenomic	EPA	0.0324381
77	m = 400	Pleiotropic	EPA	0.051451
78	m = 400	JPEP	EPA	0.113532
78	m = 400	Epigenomic	EPA	0.0549339
78	m = 400	Pleiotropic	EPA	0.0833904
79	m = 400	JPEP	EPA	0.174724
79	m = 400	Epigenomic	EPA	0.10623
79	m = 400	Pleiotropic	EPA	0.14611
80	m = 400	JPEP	EPA	0.214584
80	m = 400	Epigenomic	EPA	0.0807599
80	m = 400	Pleiotropic	EPA	0.17406
81	m = 400	JPEP	EPA	0.182803
81	m = 400	Epigenomic	EPA	0.0834401
81	m = 400	Pleiotropic	EPA	0.10978
82	m = 400	JPEP	EPA	0.191686
82	m = 400	Epigenomic	EPA	0.101644
82	m = 400	Pleiotropic	EPA	0.135697
83	m = 400	JPEP	EPA	0.169504
83	m = 400	Epigenomic	EPA	0.0833831
83	m = 400	Pleiotropic	EPA	0.111489
84	m = 400	JPEP	EPA	0.161773
84	m = 400	Epigenomic	EPA	0.107583
84	m = 400	Pleiotropic	EPA	0.123466
85	m = 400	JPEP	EPA	0.191757
85	m = 400	Epigenomic	EPA	0.0811278
85	m = 400	Pleiotropic	EPA	0.0972902
86	m = 400	JPEP	EPA	0.140536
86	m = 400	Epigenomic	EPA	0.10301
86	m = 400	Pleiotropic	EPA	0.110176
87	m = 400	JPEP	EPA	0.189006
87	m = 400	Epigenomic	EPA	0.115292
87	m = 400	Pleiotropic	EPA	0.145331
88	m = 400	JPEP	EPA	0.164593
88	m = 400	Epigenomic	EPA	0.0891603
88	m = 400	Pleiotropic	EPA	0.118008
89	m = 400	JPEP	EPA	0.221821
89	m = 400	Epigenomic	EPA	0.0819256
89	m = 400	Pleiotropic	EPA	0.127962
90	m = 400	JPEP	EPA	0.182336
90	m = 400	Epigenomic	EPA	0.0794575
90	m = 400	Pleiotropic	EPA	0.140058
91	m = 400	JPEP	EPA	0.127581
91	m = 400	Epigenomic	EPA	0.0898256
91	m = 400	Pleiotropic	EPA	0.0738249
92	m = 400	JPEP	EPA	0.0420105
92	m = 400	Epigenomic	EPA	0.0205099
92	m = 400	Pleiotropic	EPA	0.0325337
93	m = 400	JPEP	EPA	0.0602843
93	m = 400	Epigenomic	EPA	0.0328068
93	m = 400	Pleiotropic	EPA	0.0400827
94	m = 400	JPEP	EPA	0.046677
94	m = 400	Epigenomic	EPA	0.0341939
94	m = 400	Pleiotropic	EPA	0.0606054
95	m = 400	JPEP	EPA	0.0307337
95	m = 400	Epigenomic	EPA	0.015505
95	m = 400	Pleiotropic	EPA	0.0210156
96	m = 400	JPEP	EPA	0.141125
96	m = 400	Epigenomic	EPA	0.0564921
96	m = 400	Pleiotropic	EPA	0.0895203
97	m = 400	JPEP	EPA	0.0239668
97	m = 400	Epigenomic	EPA	0.00264534
97	m = 400	Pleiotropic	EPA	0.0151368
98	m = 400	JPEP	EPA	0.142076
98	m = 400	Epigenomic	EPA	0.0582233
98	m = 400	Pleiotropic	EPA	0.0839274
99	m = 400	JPEP	EPA	0.146995
99	m = 400	Epigenomic	EPA	0.0574892
99	m = 400	Pleiotropic	EPA	0.0726404
100	m = 400	JPEP	EPA	0.139755
100	m = 400	Epigenomic	EPA	0.110508
100	m = 400	Pleiotropic	EPA	0.149701
1	m = 300	JPEP	EPA	0.149341
1	m = 300	Epigenomic	EPA	0.0718994
1	m = 300	Pleiotropic	EPA	0.0871453
2	m = 300	JPEP	EPA	0.159428
2	m = 300	Epigenomic	EPA	0.0545525
2	m = 300	Pleiotropic	EPA	0.112918
3	m = 300	JPEP	EPA	0.152999
3	m = 300	Epigenomic	EPA	0.0830352
3	m = 300	Pleiotropic	EPA	0.108335
4	m = 300	JPEP	EPA	0.0901052
4	m = 300	Epigenomic	EPA	0.0919039
4	m = 300	Pleiotropic	EPA	0.0950856
5	m = 300	JPEP	EPA	0.0739279
5	m = 300	Epigenomic	EPA	0.0589836
5	m = 300	Pleiotropic	EPA	0.0574393
6	m = 300	JPEP	EPA	0.105291
6	m = 300	Epigenomic	EPA	0.0757675
6	m = 300	Pleiotropic	EPA	0.0977734
7	m = 300	JPEP	EPA	0.108032
7	m = 300	Epigenomic	EPA	0.0671495
7	m = 300	Pleiotropic	EPA	0.108499
8	m = 300	JPEP	EPA	0.116054
8	m = 300	Epigenomic	EPA	0.0490777
8	m = 300	Pleiotropic	EPA	0.0925692
9	m = 300	JPEP	EPA	0.0136876
9	m = 300	Epigenomic	EPA	0.0250721
9	m = 300	Pleiotropic	EPA	0.0307232
10	m = 300	JPEP	EPA	0.0787708
10	m = 300	Epigenomic	EPA	0.0599602
10	m = 300	Pleiotropic	EPA	0.0758339
11	m = 300	JPEP	EPA	0.176386
11	m = 300	Epigenomic	EPA	0.057059
11	m = 300	Pleiotropic	EPA	0.0650513
12	m = 300	JPEP	EPA	0.182632
12	m = 300	Epigenomic	EPA	0.100812
12	m = 300	Pleiotropic	EPA	0.114398
13	m = 300	JPEP	EPA	0.120928
13	m = 300	Epigenomic	EPA	0.0411544
13	m = 300	Pleiotropic	EPA	0.0549777
14	m = 300	JPEP	EPA	0.16481
14	m = 300	Epigenomic	EPA	0.0683149
14	m = 300	Pleiotropic	EPA	0.0911953
15	m = 300	JPEP	EPA	0.135006
15	m = 300	Epigenomic	EPA	0.067895
15	m = 300	Pleiotropic	EPA	0.0973085
16	m = 300	JPEP	EPA	0.134276
16	m = 300	Epigenomic	EPA	0.0452853
16	m = 300	Pleiotropic	EPA	0.104965
17	m = 300	JPEP	EPA	0.154209
17	m = 300	Epigenomic	EPA	0.0710103
17	m = 300	Pleiotropic	EPA	0.106466
18	m = 300	JPEP	EPA	0.203793
18	m = 300	Epigenomic	EPA	0.122507
18	m = 300	Pleiotropic	EPA	0.131784
19	m = 300	JPEP	EPA	0.179894
19	m = 300	Epigenomic	EPA	0.0677619
19	m = 300	Pleiotropic	EPA	0.0961244
20	m = 300	JPEP	EPA	0.200677
20	m = 300	Epigenomic	EPA	0.0497378
20	m = 300	Pleiotropic	EPA	0.116198
21	m = 300	JPEP	EPA	0.162616
21	m = 300	Epigenomic	EPA	0.0728016
21	m = 300	Pleiotropic	EPA	0.0791361
22	m = 300	JPEP	EPA	0.181518
22	m = 300	Epigenomic	EPA	0.0652394
22	m = 300	Pleiotropic	EPA	0.0996957
23	m = 300	JPEP	EPA	0.125468
23	m = 300	Epigenomic	EPA	0.0828926
23	m = 300	Pleiotropic	EPA	0.0909956
24	m = 300	JPEP	EPA	0.131998
24	m = 300	Epigenomic	EPA	0.0603744
24	m = 300	Pleiotropic	EPA	0.0677147
25	m = 300	JPEP	EPA	0.18187
25	m = 300	Epigenomic	EPA	0.0784904
25	m = 300	Pleiotropic	EPA	0.132712
26	m = 300	JPEP	EPA	0.215321
26	m = 300	Epigenomic	EPA	0.102964
26	m = 300	Pleiotropic	EPA	0.136812
27	m = 300	JPEP	EPA	0.191082
27	m = 300	Epigenomic	EPA	0.0817463
27	m = 300	Pleiotropic	EPA	0.117075
28	m = 300	JPEP	EPA	0.181325
28	m = 300	Epigenomic	EPA	0.12931
28	m = 300	Pleiotropic	EPA	0.122378
29	m = 300	JPEP	EPA	0.0347081
29	m = 300	Epigenomic	EPA	0.0536859
29	m = 300	Pleiotropic	EPA	0.0424423
30	m = 300	JPEP	EPA	0.111661
30	m = 300	Epigenomic	EPA	0.0649603
30	m = 300	Pleiotropic	EPA	0.0876579
31	m = 300	JPEP	EPA	0.148488
31	m = 300	Epigenomic	EPA	0.0725996
31	m = 300	Pleiotropic	EPA	0.122345
32	m = 300	JPEP	EPA	0.11564
32	m = 300	Epigenomic	EPA	0.0689955
32	m = 300	Pleiotropic	EPA	0.0780072
33	m = 300	JPEP	EPA	0.118993
33	m = 300	Epigenomic	EPA	0.0508789
33	m = 300	Pleiotropic	EPA	0.0982159
34	m = 300	JPEP	EPA	0.0678825
34	m = 300	Epigenomic	EPA	0.0518395
34	m = 300	Pleiotropic	EPA	0.0894471
35	m = 300	JPEP	EPA	0.0990183
35	m = 300	Epigenomic	EPA	0.0693329
35	m = 300	Pleiotropic	EPA	0.0998091
36	m = 300	JPEP	EPA	0.109215
36	m = 300	Epigenomic	EPA	0.0991048
36	m = 300	Pleiotropic	EPA	0.123081
37	m = 300	JPEP	EPA	0.0874673
37	m = 300	Epigenomic	EPA	0.0605269
37	m = 300	Pleiotropic	EPA	0.121396
38	m = 300	JPEP	EPA	0.0658341
38	m = 300	Epigenomic	EPA	0.0583572
38	m = 300	Pleiotropic	EPA	0.0626622
39	m = 300	JPEP	EPA	0.132832
39	m = 300	Epigenomic	EPA	0.0801228
39	m = 300	Pleiotropic	EPA	0.131286
40	m = 300	JPEP	EPA	0.123957
40	m = 300	Epigenomic	EPA	0.0588817
40	m = 300	Pleiotropic	EPA	0.10398
41	m = 300	JPEP	EPA	0.0959419
41	m = 300	Epigenomic	EPA	0.0619703
41	m = 300	Pleiotropic	EPA	0.0774695
42	m = 300	JPEP	EPA	0.122781
42	m = 300	Epigenomic	EPA	0.0483933
42	m = 300	Pleiotropic	EPA	0.0799901
43	m = 300	JPEP	EPA	0.0629919
43	m = 300	Epigenomic	EPA	0.0619586
43	m = 300	Pleiotropic	EPA	0.0736819
44	m = 300	JPEP	EPA	0.0353878
44	m = 300	Epigenomic	EPA	0.0458317
44	m = 300	Pleiotropic	EPA	0.0509945
45	m = 300	JPEP	EPA	0.0766263
45	m = 300	Epigenomic	EPA	0.073563
45	m = 300	Pleiotropic	EPA	0.0586011
46	m = 300	JPEP	EPA	0.0840031
46	m = 300	Epigenomic	EPA	0.0534257
46	m = 300	Pleiotropic	EPA	0.0774333
47	m = 300	JPEP	EPA	0.0813345
47	m = 300	Epigenomic	EPA	0.0653509
47	m = 300	Pleiotropic	EPA	0.0725762
48	m = 300	JPEP	EPA	0.0856032
48	m = 300	Epigenomic	EPA	0.088302
48	m = 300	Pleiotropic	EPA	0.0698286
51	m = 300	JPEP	EPA	0.0842884
51	m = 300	Epigenomic	EPA	0.110021
51	m = 300	Pleiotropic	EPA	0.104394
52	m = 300	JPEP	EPA	0.0339481
52	m = 300	Epigenomic	EPA	0.0296417
52	m = 300	Pleiotropic	EPA	0.0245557
53	m = 300	JPEP	EPA	0.0959048
53	m = 300	Epigenomic	EPA	0.0382278
53	m = 300	Pleiotropic	EPA	0.0907904
54	m = 300	JPEP	EPA	0.0848874
54	m = 300	Epigenomic	EPA	0.0504227
54	m = 300	Pleiotropic	EPA	0.0424978
55	m = 300	JPEP	EPA	0.130044
55	m = 300	Epigenomic	EPA	0.0984712
55	m = 300	Pleiotropic	EPA	0.0939017
56	m = 300	JPEP	EPA	0.0725381
56	m = 300	Epigenomic	EPA	0.0596807
56	m = 300	Pleiotropic	EPA	0.0849783
57	m = 300	JPEP	EPA	0.0909968
57	m = 300	Epigenomic	EPA	0.0743564
57	m = 300	Pleiotropic	EPA	0.0761544
58	m = 300	JPEP	EPA	0.15865
58	m = 300	Epigenomic	EPA	0.0854481
58	m = 300	Pleiotropic	EPA	0.126029
59	m = 300	JPEP	EPA	0.0812636
59	m = 300	Epigenomic	EPA	0.109838
59	m = 300	Pleiotropic	EPA	0.105542
60	m = 300	JPEP	EPA	0.118726
60	m = 300	Epigenomic	EPA	0.0983808
60	m = 300	Pleiotropic	EPA	0.132196
61	m = 300	JPEP	EPA	0.234311
61	m = 300	Epigenomic	EPA	0.0836038
61	m = 300	Pleiotropic	EPA	0.14633
62	m = 300	JPEP	EPA	0.21871
62	m = 300	Epigenomic	EPA	0.102951
62	m = 300	Pleiotropic	EPA	0.196223
63	m = 300	JPEP	EPA	0.228238
63	m = 300	Epigenomic	EPA	0.0601149
63	m = 300	Pleiotropic	EPA	0.204757
64	m = 300	JPEP	EPA	0.180576
64	m = 300	Epigenomic	EPA	0.0785761
64	m = 300	Pleiotropic	EPA	0.145235
65	m = 300	JPEP	EPA	0.141781
65	m = 300	Epigenomic	EPA	0.0744044
65	m = 300	Pleiotropic	EPA	0.13601
66	m = 300	JPEP	EPA	0.141256
66	m = 300	Epigenomic	EPA	0.0455112
66	m = 300	Pleiotropic	EPA	0.0965024
67	m = 300	JPEP	EPA	0.1615
67	m = 300	Epigenomic	EPA	0.073509
67	m = 300	Pleiotropic	EPA	0.136203
68	m = 300	JPEP	EPA	0.170895
68	m = 300	Epigenomic	EPA	0.108384
68	m = 300	Pleiotropic	EPA	0.142725
69	m = 300	JPEP	EPA	0.164766
69	m = 300	Epigenomic	EPA	0.0690029
69	m = 300	Pleiotropic	EPA	0.160953
70	m = 300	JPEP	EPA	0.224141
70	m = 300	Epigenomic	EPA	0.0936578
70	m = 300	Pleiotropic	EPA	0.16304
71	m = 300	JPEP	EPA	0.205817
71	m = 300	Epigenomic	EPA	0.0869022
71	m = 300	Pleiotropic	EPA	0.132934
72	m = 300	JPEP	EPA	0.0309548
72	m = 300	Epigenomic	EPA	0.0267876
72	m = 300	Pleiotropic	EPA	0.0214321
73	m = 300	JPEP	EPA	0.1493
73	m = 300	Epigenomic	EPA	0.073048
73	m = 300	Pleiotropic	EPA	0.110482
74	m = 300	JPEP	EPA	0.0512451
74	m = 300	Epigenomic	EPA	0.0310504
74	m = 300	Pleiotropic	EPA	0.0615007
75	m = 300	JPEP	EPA	0.137961
75	m = 300	Epigenomic	EPA	0.0885842
75	m = 300	Pleiotropic	EPA	0.134174
76	m = 300	JPEP	EPA	0.184977
76	m = 300	Epigenomic	EPA	0.0475201
76	m = 300	Pleiotropic	EPA	0.141126
77	m = 300	JPEP	EPA	0.22878
77	m = 300	Epigenomic	EPA	0.0935578
77	m = 300	Pleiotropic	EPA	0.152144
78	m = 300	JPEP	EPA	0.0728351
78	m = 300	Epigenomic	EPA	0.0633009
78	m = 300	Pleiotropic	EPA	0.0842575
79	m = 300	JPEP	EPA	0.192936
79	m = 300	Epigenomic	EPA	0.0698383
79	m = 300	Pleiotropic	EPA	0.126459
80	m = 300	JPEP	EPA	0.0438912
80	m = 300	Epigenomic	EPA	0.0342842
80	m = 300	Pleiotropic	EPA	0.0527914
81	m = 300	JPEP	EPA	0.170481
81	m = 300	Epigenomic	EPA	0.107265
81	m = 300	Pleiotropic	EPA	0.109022
82	m = 300	JPEP	EPA	0.176373
82	m = 300	Epigenomic	EPA	0.0976067
82	m = 300	Pleiotropic	EPA	0.0726222
83	m = 300	JPEP	EPA	0.1625
83	m = 300	Epigenomic	EPA	0.109534
83	m = 300	Pleiotropic	EPA	0.098344
84	m = 300	JPEP	EPA	0.199148
84	m = 300	Epigenomic	EPA	0.0809441
84	m = 300	Pleiotropic	EPA	0.134118
85	m = 300	JPEP	EPA	0.188124
85	m = 300	Epigenomic	EPA	0.0983301
85	m = 300	Pleiotropic	EPA	0.113539
86	m = 300	JPEP	EPA	0.187774
86	m = 300	Epigenomic	EPA	0.0876976
86	m = 300	Pleiotropic	EPA	0.0974507
87	m = 300	JPEP	EPA	0.191206
87	m = 300	Epigenomic	EPA	0.124773
87	m = 300	Pleiotropic	EPA	0.11879
88	m = 300	JPEP	EPA	0.175807
88	m = 300	Epigenomic	EPA	0.117111
88	m = 300	Pleiotropic	EPA	0.143745
89	m = 300	JPEP	EPA	0.146315
89	m = 300	Epigenomic	EPA	0.0908574
89	m = 300	Pleiotropic	EPA	0.126551
90	m = 300	JPEP	EPA	0.171702
90	m = 300	Epigenomic	EPA	0.102178
90	m = 300	Pleiotropic	EPA	0.0873292
92	m = 300	JPEP	EPA	0.00399955
92	m = 300	Epigenomic	EPA	0.011974
92	m = 300	Pleiotropic	EPA	0.0321392
93	m = 300	JPEP	EPA	0.115248
93	m = 300	Epigenomic	EPA	0.0579886
93	m = 300	Pleiotropic	EPA	0.0481804
94	m = 300	JPEP	EPA	0.0233684
94	m = 300	Epigenomic	EPA	0.00734805
94	m = 300	Pleiotropic	EPA	0.0113416
95	m = 300	JPEP	EPA	0.0116575
95	m = 300	Epigenomic	EPA	0.0383058
95	m = 300	Pleiotropic	EPA	0.0279152
96	m = 300	JPEP	EPA	0.0199282
96	m = 300	Epigenomic	EPA	0.0267027
96	m = 300	Pleiotropic	EPA	0.0293475
98	m = 300	JPEP	EPA	0.0476708
98	m = 300	Epigenomic	EPA	0.0216961
98	m = 300	Pleiotropic	EPA	0.0310192
99	m = 300	JPEP	EPA	0.199192
99	m = 300	Epigenomic	EPA	0.104523
99	m = 300	Pleiotropic	EPA	0.120757
100	m = 300	JPEP	EPA	0.0140131
100	m = 300	Epigenomic	EPA	0.0126223
100	m = 300	Pleiotropic	EPA	0.0108177
