## Supplementary tables for "Mapping disease loci to biological processes via joint pleiotropic and epigenomic partitioning"

### Sheet: Sheet 1
tissue	Trait	Model	Cluster	tissue score	tissue-specific # of epigenomic tracks
Adipose	body_HEIGHTz	Epigenomic	1	0	9
Adipose	body_HEIGHTz	Epigenomic	2	0	9
Adipose	body_HEIGHTz	Epigenomic	3	0	9
Adipose	body_HEIGHTz	Epigenomic	4	0	9
Adipose	body_HEIGHTz	Pleiotropic	1	0	9
Adipose	body_HEIGHTz	Pleiotropic	2	0	9
Adipose	body_HEIGHTz	Pleiotropic	3	0.0164132	9
Adipose	body_HEIGHTz	JPEP	1	0	9
Adipose	body_HEIGHTz	JPEP	2	0	9
Adipose	PASS_Plt_Vuckovic2020	Epigenomic	1	0	9
Adipose	PASS_Plt_Vuckovic2020	Epigenomic	2	0	9
Adipose	PASS_Plt_Vuckovic2020	Epigenomic	3	0	9
Adipose	PASS_Plt_Vuckovic2020	Pleiotropic	1	0	9
Adipose	PASS_Plt_Vuckovic2020	Pleiotropic	2	0	9
Adipose	PASS_Plt_Vuckovic2020	Pleiotropic	3	0	9
Adipose	PASS_Plt_Vuckovic2020	Pleiotropic	4	0	9
Adipose	PASS_Plt_Vuckovic2020	Pleiotropic	5	0.00973981	9
Adipose	PASS_Plt_Vuckovic2020	JPEP	1	0	9
Adipose	PASS_Plt_Vuckovic2020	JPEP	2	0	9
Adipose	PASS_Plt_Vuckovic2020	JPEP	3	0	9
Adipose	PASS_Plt_Vuckovic2020	JPEP	4	0	9
Adipose	PASS_MSCV_Vuckovic2020	Epigenomic	1	0	9
Adipose	PASS_MSCV_Vuckovic2020	Epigenomic	2	0	9
Adipose	PASS_MSCV_Vuckovic2020	Epigenomic	3	0	9
Adipose	PASS_MSCV_Vuckovic2020	Pleiotropic	1	0	9
Adipose	PASS_MSCV_Vuckovic2020	Pleiotropic	2	0	9
Adipose	PASS_MSCV_Vuckovic2020	Pleiotropic	3	0.0154546	9
Adipose	PASS_MSCV_Vuckovic2020	JPEP	1	0	9
Adipose	PASS_MSCV_Vuckovic2020	JPEP	2	0	9
Adipose	bmd_HEEL_TSCOREz	Epigenomic	1	0	9
Adipose	bmd_HEEL_TSCOREz	Epigenomic	2	0	9
Adipose	bmd_HEEL_TSCOREz	Epigenomic	3	0	9
Adipose	bmd_HEEL_TSCOREz	Epigenomic	4	0	9
Adipose	bmd_HEEL_TSCOREz	Pleiotropic	1	0	9
Adipose	bmd_HEEL_TSCOREz	Pleiotropic	2	0.0384265	9
Adipose	bmd_HEEL_TSCOREz	JPEP	1	0	9
Adipose	bmd_HEEL_TSCOREz	JPEP	2	0	9
Adipose	PASS_Mono_Vuckovic2020	Epigenomic	1	0	9
Adipose	PASS_Mono_Vuckovic2020	Epigenomic	2	0	9
Adipose	PASS_Mono_Vuckovic2020	Pleiotropic	1	0	9
Adipose	PASS_Mono_Vuckovic2020	Pleiotropic	2	0	9
Adipose	PASS_Mono_Vuckovic2020	Pleiotropic	3	0	9
Adipose	PASS_Mono_Vuckovic2020	Pleiotropic	4	0	9
Adipose	PASS_Mono_Vuckovic2020	Pleiotropic	5	0	9
Adipose	PASS_Mono_Vuckovic2020	Pleiotropic	6	0.00841482	9
Adipose	PASS_Mono_Vuckovic2020	JPEP	1	0	9
Adipose	PASS_Mono_Vuckovic2020	JPEP	2	0	9
Adipose	PASS_Lym_Vuckovic2020	Epigenomic	1	0	9
Adipose	PASS_Lym_Vuckovic2020	Epigenomic	2	0	9
Adipose	PASS_Lym_Vuckovic2020	Epigenomic	3	0	9
Adipose	PASS_Lym_Vuckovic2020	Pleiotropic	1	0	9
Adipose	PASS_Lym_Vuckovic2020	Pleiotropic	2	0.0496083	9
Adipose	PASS_Lym_Vuckovic2020	Pleiotropic	3	0	9
Adipose	PASS_Lym_Vuckovic2020	Pleiotropic	4	0	9
Adipose	PASS_Lym_Vuckovic2020	Pleiotropic	5	0	9
Adipose	PASS_Lym_Vuckovic2020	Pleiotropic	6	0	9
Adipose	PASS_Lym_Vuckovic2020	JPEP	1	0	9
Adipose	PASS_Lym_Vuckovic2020	JPEP	2	0	9
Adipose	PASS_Lym_Vuckovic2020	JPEP	3	0	9
Adipose	PASS_Lym_Vuckovic2020	JPEP	4	0	9
Adipose	PASS_Lym_Vuckovic2020	JPEP	5	0.176192	9
Adipose	PASS_HLRP_Vuckovic2020	Epigenomic	1	0	9
Adipose	PASS_HLRP_Vuckovic2020	Epigenomic	2	0.019165	9
Adipose	PASS_HLRP_Vuckovic2020	Pleiotropic	1	0	9
Adipose	PASS_HLRP_Vuckovic2020	Pleiotropic	2	0.0322267	9
Adipose	PASS_HLRP_Vuckovic2020	JPEP	1	0	9
Adipose	PASS_HLRP_Vuckovic2020	JPEP	2	0	9
Adipose	PASS_Eosino_Vuckovic2020	Epigenomic	1	0	9
Adipose	PASS_Eosino_Vuckovic2020	Epigenomic	2	0	9
Adipose	PASS_Eosino_Vuckovic2020	Epigenomic	3	0	9
Adipose	PASS_Eosino_Vuckovic2020	Pleiotropic	1	0	9
Adipose	PASS_Eosino_Vuckovic2020	Pleiotropic	2	0.0266776	9
Adipose	PASS_Eosino_Vuckovic2020	JPEP	1	0	9
Adipose	PASS_Eosino_Vuckovic2020	JPEP	2	0	9
Adipose	PASS_Eosino_Vuckovic2020	JPEP	3	0	9
Adipose	PASS_Neutro_Vuckovic2020	Epigenomic	1	0	9
Adipose	PASS_Neutro_Vuckovic2020	Epigenomic	2	0	9
Adipose	PASS_Neutro_Vuckovic2020	Epigenomic	3	0	9
Adipose	PASS_Neutro_Vuckovic2020	Pleiotropic	1	0	9
Adipose	PASS_Neutro_Vuckovic2020	Pleiotropic	2	0	9
Adipose	PASS_Neutro_Vuckovic2020	Pleiotropic	3	0	9
Adipose	PASS_Neutro_Vuckovic2020	Pleiotropic	4	0.0280185	9
Adipose	PASS_Neutro_Vuckovic2020	Pleiotropic	5	0	9
Adipose	PASS_Neutro_Vuckovic2020	JPEP	1	0	9
Adipose	PASS_Neutro_Vuckovic2020	JPEP	2	0	9
Adipose	PASS_Neutro_Vuckovic2020	JPEP	3	0	9
Adipose	PASS_PDW_Vuckovic2020	Epigenomic	1	0	9
Adipose	PASS_PDW_Vuckovic2020	Epigenomic	2	0	9
Adipose	PASS_PDW_Vuckovic2020	Epigenomic	3	0	9
Adipose	PASS_PDW_Vuckovic2020	Pleiotropic	1	0	9
Adipose	PASS_PDW_Vuckovic2020	Pleiotropic	2	0.0110538	9
Adipose	PASS_PDW_Vuckovic2020	JPEP	1	0	9
Adipose	PASS_PDW_Vuckovic2020	JPEP	2	0	9
Adipose	PASS_PDW_Vuckovic2020	JPEP	3	0	9
Adipose	PASS_HGB_Vuckovic2020	Epigenomic	1	0	9
Adipose	PASS_HGB_Vuckovic2020	Epigenomic	2	0	9
Adipose	PASS_HGB_Vuckovic2020	Epigenomic	3	0	9
Adipose	PASS_HGB_Vuckovic2020	Epigenomic	4	0	9
Adipose	PASS_HGB_Vuckovic2020	Epigenomic	5	0	9
Adipose	PASS_HGB_Vuckovic2020	Pleiotropic	1	0	9
Adipose	PASS_HGB_Vuckovic2020	Pleiotropic	2	0	9
Adipose	PASS_HGB_Vuckovic2020	Pleiotropic	3	0	9
Adipose	PASS_HGB_Vuckovic2020	Pleiotropic	4	0.0119984	9
Adipose	PASS_HGB_Vuckovic2020	JPEP	1	0	9
Adipose	PASS_HGB_Vuckovic2020	JPEP	2	0	9
Adipose	lung_FEV1FVCzSMOKE	Epigenomic	1	0	9
Adipose	lung_FEV1FVCzSMOKE	Epigenomic	2	0	9
Adipose	lung_FEV1FVCzSMOKE	Epigenomic	3	0	9
Adipose	lung_FEV1FVCzSMOKE	Epigenomic	4	0	9
Adipose	lung_FEV1FVCzSMOKE	Epigenomic	5	0	9
Adipose	lung_FEV1FVCzSMOKE	Epigenomic	6	0	9
Adipose	lung_FEV1FVCzSMOKE	Epigenomic	7	0	9
Adipose	lung_FEV1FVCzSMOKE	Pleiotropic	1	0	9
Adipose	lung_FEV1FVCzSMOKE	Pleiotropic	2	0	9
Adipose	lung_FEV1FVCzSMOKE	Pleiotropic	3	0.00333279	9
Adipose	lung_FEV1FVCzSMOKE	JPEP	1	0	9
Adipose	lung_FEV1FVCzSMOKE	JPEP	2	0	9
Adipose	bp_DIASTOLICadjMEDz	Epigenomic	1	0	9
Adipose	bp_DIASTOLICadjMEDz	Epigenomic	2	0	9
Adipose	bp_DIASTOLICadjMEDz	Epigenomic	3	0	9
Adipose	bp_DIASTOLICadjMEDz	Epigenomic	4	0	9
Adipose	bp_DIASTOLICadjMEDz	Pleiotropic	1	0	9
Adipose	bp_DIASTOLICadjMEDz	Pleiotropic	2	0	9
Adipose	bp_DIASTOLICadjMEDz	Pleiotropic	3	0	9
Adipose	bp_DIASTOLICadjMEDz	Pleiotropic	4	0	9
Adipose	bp_DIASTOLICadjMEDz	Pleiotropic	5	0	9
Adipose	bp_DIASTOLICadjMEDz	Pleiotropic	6	0.0123619	9
Adipose	bp_DIASTOLICadjMEDz	JPEP	1	0	9
Adipose	bp_DIASTOLICadjMEDz	JPEP	2	0	9
Adipose	PASS_RDWCV_Vuckovic2020	Epigenomic	1	0	9
Adipose	PASS_RDWCV_Vuckovic2020	Epigenomic	2	0	9
Adipose	PASS_RDWCV_Vuckovic2020	Epigenomic	3	0	9
Adipose	PASS_RDWCV_Vuckovic2020	Pleiotropic	1	0	9
Adipose	PASS_RDWCV_Vuckovic2020	Pleiotropic	2	0.0203733	9
Adipose	PASS_RDWCV_Vuckovic2020	JPEP	1	0	9
Adipose	PASS_RDWCV_Vuckovic2020	JPEP	2	0	9
Adipose	PASS_RDWCV_Vuckovic2020	JPEP	3	0	9
Adipose	PASS_RDWCV_Vuckovic2020	JPEP	4	0	9
Adipose	PASS_RDWCV_Vuckovic2020	JPEP	5	0	9
Adipose	All_Metal_LDSC-CORR_Neff	Epigenomic	1	0	9
Adipose	All_Metal_LDSC-CORR_Neff	Epigenomic	2	0	9
Adipose	All_Metal_LDSC-CORR_Neff	Epigenomic	3	0	9
Adipose	All_Metal_LDSC-CORR_Neff	Epigenomic	4	0.00610257	9
Adipose	All_Metal_LDSC-CORR_Neff	Epigenomic	5	0	9
Adipose	All_Metal_LDSC-CORR_Neff	Pleiotropic	1	0	9
Adipose	All_Metal_LDSC-CORR_Neff	Pleiotropic	2	0	9
Adipose	All_Metal_LDSC-CORR_Neff	Pleiotropic	3	0.0493412	9
Adipose	All_Metal_LDSC-CORR_Neff	Pleiotropic	4	0	9
Adipose	All_Metal_LDSC-CORR_Neff	Pleiotropic	5	0	9
Adipose	All_Metal_LDSC-CORR_Neff	JPEP	1	0	9
Adipose	All_Metal_LDSC-CORR_Neff	JPEP	2	0.00806538	9
Adipose	All_Metal_LDSC-CORR_Neff	JPEP	3	0	9
Adipose	All_Metal_LDSC-CORR_Neff	JPEP	4	0	9
Adipose	All_Metal_LDSC-CORR_Neff	JPEP	5	0	9
Adipose	All_Metal_LDSC-CORR_Neff	JPEP	6	0	9
Adipose	All_Metal_LDSC-CORR_Neff	JPEP	7	0	9
Adipose	biochemistry_HDLcholesterol	Epigenomic	1	0	9
Adipose	biochemistry_HDLcholesterol	Epigenomic	2	0	9
Adipose	biochemistry_HDLcholesterol	Epigenomic	3	0	9
Adipose	biochemistry_HDLcholesterol	Epigenomic	4	0	9
Adipose	biochemistry_HDLcholesterol	Pleiotropic	1	0	9
Adipose	biochemistry_HDLcholesterol	Pleiotropic	2	0	9
Adipose	biochemistry_HDLcholesterol	Pleiotropic	3	0	9
Adipose	biochemistry_HDLcholesterol	Pleiotropic	4	0.0535375	9
Adipose	biochemistry_HDLcholesterol	Pleiotropic	5	0	9
Adipose	biochemistry_HDLcholesterol	JPEP	1	0	9
Adipose	biochemistry_HDLcholesterol	JPEP	2	0	9
Adipose	biochemistry_HDLcholesterol	JPEP	3	0	9
Adipose	PASS_FEV1_Shrine2019	Epigenomic	1	0	9
Adipose	PASS_FEV1_Shrine2019	Epigenomic	2	0	9
Adipose	PASS_FEV1_Shrine2019	Epigenomic	3	0	9
Adipose	PASS_FEV1_Shrine2019	Epigenomic	4	0	9
Adipose	PASS_FEV1_Shrine2019	Epigenomic	5	0	9
Adipose	PASS_FEV1_Shrine2019	Epigenomic	6	0	9
Adipose	PASS_FEV1_Shrine2019	Pleiotropic	1	0	9
Adipose	PASS_FEV1_Shrine2019	Pleiotropic	2	0.00493212	9
Adipose	PASS_FEV1_Shrine2019	JPEP	1	0	9
Adipose	PASS_FEV1_Shrine2019	JPEP	2	0	9
Adipose	body_WHRadjBMIz	Epigenomic	1	0	9
Adipose	body_WHRadjBMIz	Epigenomic	2	0	9
Adipose	body_WHRadjBMIz	Epigenomic	3	0	9
Adipose	body_WHRadjBMIz	Epigenomic	4	0	9
Adipose	body_WHRadjBMIz	Epigenomic	5	0	9
Adipose	body_WHRadjBMIz	Pleiotropic	1	0	9
Adipose	body_WHRadjBMIz	Pleiotropic	2	0.0741871	9
Adipose	body_WHRadjBMIz	JPEP	1	0	9
Adipose	body_WHRadjBMIz	JPEP	2	0	9
Adipose	PASS_Baso_Vuckovic2020	Epigenomic	1	0	9
Adipose	PASS_Baso_Vuckovic2020	Epigenomic	2	0	9
Adipose	PASS_Baso_Vuckovic2020	Pleiotropic	1	0	9
Adipose	PASS_Baso_Vuckovic2020	Pleiotropic	2	0.0918665	9
Adipose	PASS_Baso_Vuckovic2020	Pleiotropic	3	0	9
Adipose	PASS_Baso_Vuckovic2020	Pleiotropic	4	0	9
Adipose	PASS_Baso_Vuckovic2020	JPEP	1	0	9
Adipose	PASS_Baso_Vuckovic2020	JPEP	2	0	9
Adipose	pigment_HAIR	Epigenomic	1	0	9
Adipose	pigment_HAIR	Epigenomic	2	0	9
Adipose	pigment_HAIR	Epigenomic	3	0	9
Adipose	pigment_HAIR	Epigenomic	4	0.00724217	9
Adipose	pigment_HAIR	Epigenomic	5	0	9
Adipose	pigment_HAIR	Pleiotropic	1	0.00844826	9
Adipose	pigment_HAIR	Pleiotropic	2	0	9
Adipose	pigment_HAIR	Pleiotropic	3	0	9
Adipose	pigment_HAIR	Pleiotropic	4	0	9
Adipose	pigment_HAIR	Pleiotropic	5	0	9
Adipose	pigment_HAIR	JPEP	1	0	9
Adipose	pigment_HAIR	JPEP	2	0	9
Adipose	body_BALDING1	Epigenomic	1	0	9
Adipose	body_BALDING1	Epigenomic	2	0	9
Adipose	body_BALDING1	Epigenomic	3	0	9
Adipose	body_BALDING1	Epigenomic	4	0	9
Adipose	body_BALDING1	Pleiotropic	1	0	9
Adipose	body_BALDING1	Pleiotropic	2	0	9
Adipose	body_BALDING1	Pleiotropic	3	0	9
Adipose	body_BALDING1	Pleiotropic	4	0.0357526	9
Adipose	body_BALDING1	JPEP	1	0	9
Adipose	body_BALDING1	JPEP	2	0	9
Adipose	cov_EDU_COLLEGE	Epigenomic	1	0	9
Adipose	cov_EDU_COLLEGE	Epigenomic	2	0	9
Adipose	cov_EDU_COLLEGE	Epigenomic	3	0	9
Adipose	cov_EDU_COLLEGE	Epigenomic	4	0	9
Adipose	cov_EDU_COLLEGE	Pleiotropic	1	0.00441145	9
Adipose	cov_EDU_COLLEGE	Pleiotropic	2	0	9
Adipose	cov_EDU_COLLEGE	JPEP	1	0	9
Adipose	cov_EDU_COLLEGE	JPEP	2	0	9
Adipose	cov_EDU_COLLEGE	JPEP	3	0	9
Adipose	PASS_FetalBirthWeight_Warrington2019	Epigenomic	1	0	9
Adipose	PASS_FetalBirthWeight_Warrington2019	Epigenomic	2	0	9
Adipose	PASS_FetalBirthWeight_Warrington2019	Epigenomic	3	0.0164697	9
Adipose	PASS_FetalBirthWeight_Warrington2019	Epigenomic	4	0	9
Adipose	PASS_FetalBirthWeight_Warrington2019	Pleiotropic	1	0	9
Adipose	PASS_FetalBirthWeight_Warrington2019	Pleiotropic	2	0	9
Adipose	PASS_FetalBirthWeight_Warrington2019	Pleiotropic	3	0.0291768	9
Adipose	PASS_FetalBirthWeight_Warrington2019	JPEP	1	0	9
Adipose	PASS_FetalBirthWeight_Warrington2019	JPEP	2	0	9
Adipose	biochemistry_Cholesterol	Epigenomic	1	0	9
Adipose	biochemistry_Cholesterol	Epigenomic	2	0	9
Adipose	biochemistry_Cholesterol	Epigenomic	3	0	9
Adipose	biochemistry_Cholesterol	Epigenomic	4	0	9
Adipose	biochemistry_Cholesterol	Pleiotropic	1	0.139767	9
Adipose	biochemistry_Cholesterol	Pleiotropic	2	0	9
Adipose	biochemistry_Cholesterol	Pleiotropic	3	0	9
Adipose	biochemistry_Cholesterol	JPEP	1	0	9
Adipose	biochemistry_Cholesterol	JPEP	2	0	9
Adipose	disease_HYPOTHYROIDISM_SELF_REP	Epigenomic	1	0	9
Adipose	disease_HYPOTHYROIDISM_SELF_REP	Epigenomic	2	0	9
Adipose	disease_HYPOTHYROIDISM_SELF_REP	Pleiotropic	1	0	9
Adipose	disease_HYPOTHYROIDISM_SELF_REP	Pleiotropic	2	0	9
Adipose	disease_HYPOTHYROIDISM_SELF_REP	Pleiotropic	3	0.218478	9
Adipose	disease_HYPOTHYROIDISM_SELF_REP	Pleiotropic	4	0	9
Adipose	disease_HYPOTHYROIDISM_SELF_REP	JPEP	1	0.045626	9
Adipose	disease_HYPOTHYROIDISM_SELF_REP	JPEP	2	0	9
Adipose	PASS_SleepDuration_Dashti2019	Epigenomic	1	0	9
Adipose	PASS_SleepDuration_Dashti2019	Epigenomic	2	0	9
Adipose	PASS_SleepDuration_Dashti2019	Epigenomic	3	0.00373651	9
Adipose	PASS_SleepDuration_Dashti2019	Pleiotropic	1	0	9
Adipose	PASS_SleepDuration_Dashti2019	Pleiotropic	2	0	9
Adipose	PASS_SleepDuration_Dashti2019	Pleiotropic	3	0.00580737	9
Adipose	PASS_SleepDuration_Dashti2019	JPEP	1	0	9
Adipose	PASS_SleepDuration_Dashti2019	JPEP	2	0	9
Adipose	biochemistry_VitaminD	Epigenomic	1	0	9
Adipose	biochemistry_VitaminD	Epigenomic	2	0	9
Adipose	biochemistry_VitaminD	Epigenomic	3	0	9
Adipose	biochemistry_VitaminD	Epigenomic	4	0	9
Adipose	biochemistry_VitaminD	Pleiotropic	1	0	9
Adipose	biochemistry_VitaminD	Pleiotropic	2	0	9
Adipose	biochemistry_VitaminD	Pleiotropic	3	0.00186536	9
Adipose	biochemistry_VitaminD	JPEP	1	0	9
Adipose	biochemistry_VitaminD	JPEP	2	0	9
Adipose	biochemistry_VitaminD	JPEP	3	0	9
Adipose	biochemistry_VitaminD	JPEP	4	0	9
Adipose	biochemistry_VitaminD	JPEP	5	0	9
Adipose	disease_HI_CHOL_SELF_REP	Epigenomic	1	0	9
Adipose	disease_HI_CHOL_SELF_REP	Epigenomic	2	0	9
Adipose	disease_HI_CHOL_SELF_REP	Epigenomic	3	0	9
Adipose	disease_HI_CHOL_SELF_REP	Epigenomic	4	0	9
Adipose	disease_HI_CHOL_SELF_REP	Epigenomic	5	0	9
Adipose	disease_HI_CHOL_SELF_REP	Pleiotropic	1	0.0358855	9
Adipose	disease_HI_CHOL_SELF_REP	Pleiotropic	2	0	9
Adipose	disease_HI_CHOL_SELF_REP	Pleiotropic	3	0	9
Adipose	disease_HI_CHOL_SELF_REP	JPEP	1	0	9
Adipose	disease_HI_CHOL_SELF_REP	JPEP	2	0	9
Adipose	disease_HI_CHOL_SELF_REP	JPEP	3	0	9
Adipose	PASS_SpleenVol_Liu2021	Epigenomic	1	0	9
Adipose	PASS_SpleenVol_Liu2021	Epigenomic	2	0	9
Adipose	PASS_SpleenVol_Liu2021	Pleiotropic	1	0	9
Adipose	PASS_SpleenVol_Liu2021	Pleiotropic	2	0	9
Adipose	PASS_SpleenVol_Liu2021	Pleiotropic	3	0	9
Adipose	PASS_SpleenVol_Liu2021	Pleiotropic	4	0.00190497	9
Adipose	PASS_SpleenVol_Liu2021	Pleiotropic	5	0	9
Adipose	PASS_SpleenVol_Liu2021	Pleiotropic	6	0	9
Adipose	PASS_SpleenVol_Liu2021	JPEP	1	0	9
Adipose	PASS_SpleenVol_Liu2021	JPEP	2	0	9
Adipose	PASS_DrinksPerWeek_Liu2019	Epigenomic	1	0	9
Adipose	PASS_DrinksPerWeek_Liu2019	Epigenomic	2	0	9
Adipose	PASS_DrinksPerWeek_Liu2019	Epigenomic	3	0	9
Adipose	PASS_DrinksPerWeek_Liu2019	Epigenomic	4	0	9
Adipose	PASS_DrinksPerWeek_Liu2019	Epigenomic	5	0	9
Adipose	PASS_DrinksPerWeek_Liu2019	Pleiotropic	1	0	9
Adipose	PASS_DrinksPerWeek_Liu2019	Pleiotropic	2	0	9
Adipose	PASS_DrinksPerWeek_Liu2019	Pleiotropic	3	0.00638999	9
Adipose	PASS_DrinksPerWeek_Liu2019	JPEP	1	0	9
Adipose	PASS_DrinksPerWeek_Liu2019	JPEP	2	0	9
Adipose	PASS_Aging_Timmers2020	Epigenomic	1	0	9
Adipose	PASS_Aging_Timmers2020	Epigenomic	2	0	9
Adipose	PASS_Aging_Timmers2020	Epigenomic	3	0	9
Adipose	PASS_Aging_Timmers2020	Epigenomic	4	0.00449629	9
Adipose	PASS_Aging_Timmers2020	Epigenomic	5	0	9
Adipose	PASS_Aging_Timmers2020	Pleiotropic	1	0	9
Adipose	PASS_Aging_Timmers2020	Pleiotropic	2	0	9
Adipose	PASS_Aging_Timmers2020	Pleiotropic	3	0	9
Adipose	PASS_Aging_Timmers2020	Pleiotropic	4	0.0254854	9
Adipose	PASS_Aging_Timmers2020	JPEP	1	0.141381	9
Adipose	PASS_Aging_Timmers2020	JPEP	2	0	9
Adipose	PASS_Aging_Timmers2020	JPEP	3	0	9
Adipose	PASS_Aging_Timmers2020	JPEP	4	0	9
Adipose	PASS_Aging_Timmers2020	JPEP	5	0	9
Adipose	PASS_FA_Zhao2021	Epigenomic	1	0	9
Adipose	PASS_FA_Zhao2021	Epigenomic	2	0	9
Adipose	PASS_FA_Zhao2021	Epigenomic	3	0	9
Adipose	PASS_FA_Zhao2021	Epigenomic	4	0	9
Adipose	PASS_FA_Zhao2021	Pleiotropic	1	0	9
Adipose	PASS_FA_Zhao2021	Pleiotropic	2	0.0184802	9
Adipose	PASS_FA_Zhao2021	Pleiotropic	3	0	9
Adipose	PASS_FA_Zhao2021	JPEP	1	0	9
Adipose	PASS_FA_Zhao2021	JPEP	2	0	9
Adipose	PASS_Insomnia_Jansen2019	Epigenomic	1	0	9
Adipose	PASS_Insomnia_Jansen2019	Epigenomic	2	0	9
Adipose	PASS_Insomnia_Jansen2019	Epigenomic	3	0	9
Adipose	PASS_Insomnia_Jansen2019	Pleiotropic	1	0	9
Adipose	PASS_Insomnia_Jansen2019	Pleiotropic	2	0.0035367	9
Adipose	PASS_Insomnia_Jansen2019	Pleiotropic	3	0	9
Adipose	PASS_Insomnia_Jansen2019	Pleiotropic	4	0	9
Adipose	PASS_Insomnia_Jansen2019	Pleiotropic	5	0	9
Adipose	PASS_Insomnia_Jansen2019	JPEP	1	0	9
Adipose	PASS_Insomnia_Jansen2019	JPEP	2	0	9
Adipose	PASS_Insomnia_Jansen2019	JPEP	3	0	9
Adipose	PASS_Insomnia_Jansen2019	JPEP	4	0	9
Adipose	PASS_KidneyVol_Liu2021	Epigenomic	1	0	9
Adipose	PASS_KidneyVol_Liu2021	Epigenomic	2	0	9
Adipose	PASS_KidneyVol_Liu2021	Epigenomic	3	0	9
Adipose	PASS_KidneyVol_Liu2021	Pleiotropic	1	0.366003	9
Adipose	PASS_KidneyVol_Liu2021	Pleiotropic	2	0	9
Adipose	PASS_KidneyVol_Liu2021	Pleiotropic	3	0	9
Adipose	PASS_KidneyVol_Liu2021	JPEP	1	0.457817	9
Adipose	PASS_KidneyVol_Liu2021	JPEP	2	0	9
Adipose	PASS_PancreasVol_Liu2021	Epigenomic	1	0	9
Adipose	PASS_PancreasVol_Liu2021	Epigenomic	2	0	9
Adipose	PASS_PancreasVol_Liu2021	Pleiotropic	1	0.00321014	9
Adipose	PASS_PancreasVol_Liu2021	Pleiotropic	2	0	9
Adipose	PASS_PancreasVol_Liu2021	JPEP	1	0	9
Adipose	PASS_PancreasVol_Liu2021	JPEP	2	0	9
Adipose	PASS_SA_Grasby2020	Epigenomic	1	0	9
Adipose	PASS_SA_Grasby2020	Epigenomic	2	0	9
Adipose	PASS_SA_Grasby2020	Epigenomic	3	0.00308021	9
Adipose	PASS_SA_Grasby2020	Epigenomic	4	0	9
Adipose	PASS_SA_Grasby2020	Epigenomic	5	0	9
Adipose	PASS_SA_Grasby2020	Pleiotropic	1	0	9
Adipose	PASS_SA_Grasby2020	Pleiotropic	2	0	9
Adipose	PASS_SA_Grasby2020	Pleiotropic	3	0	9
Adipose	PASS_SA_Grasby2020	Pleiotropic	4	0	9
Adipose	PASS_SA_Grasby2020	Pleiotropic	5	0.00351126	9
Adipose	PASS_SA_Grasby2020	JPEP	1	0	9
Adipose	PASS_SA_Grasby2020	JPEP	2	0	9
Adipose	PASS_SA_Grasby2020	JPEP	3	0	9
Adipose	PASS_BrainstemVol_Satizabal2019	Epigenomic	1	0	9
Adipose	PASS_BrainstemVol_Satizabal2019	Epigenomic	2	0	9
Adipose	PASS_BrainstemVol_Satizabal2019	Epigenomic	3	0.00333529	9
Adipose	PASS_BrainstemVol_Satizabal2019	Epigenomic	4	0	9
Adipose	PASS_BrainstemVol_Satizabal2019	Epigenomic	5	0	9
Adipose	PASS_BrainstemVol_Satizabal2019	Pleiotropic	1	0.00293537	9
Adipose	PASS_BrainstemVol_Satizabal2019	Pleiotropic	2	0	9
Adipose	PASS_BrainstemVol_Satizabal2019	Pleiotropic	3	0	9
Adipose	PASS_BrainstemVol_Satizabal2019	Pleiotropic	4	0	9
Adipose	PASS_BrainstemVol_Satizabal2019	JPEP	1	0	9
Adipose	PASS_BrainstemVol_Satizabal2019	JPEP	2	0	9
Adipose	PASS_BrainstemVol_Satizabal2019	JPEP	3	0	9
Adipose	PASS_CaudateVol_Satizabal2019	Epigenomic	1	0	9
Adipose	PASS_CaudateVol_Satizabal2019	Epigenomic	2	0	9
Adipose	PASS_CaudateVol_Satizabal2019	Epigenomic	3	0	9
Adipose	PASS_CaudateVol_Satizabal2019	Epigenomic	4	0	9
Adipose	PASS_CaudateVol_Satizabal2019	Epigenomic	5	0	9
Adipose	PASS_CaudateVol_Satizabal2019	Pleiotropic	1	0	9
Adipose	PASS_CaudateVol_Satizabal2019	Pleiotropic	2	0	9
Adipose	PASS_CaudateVol_Satizabal2019	Pleiotropic	3	0.0022179	9
Adipose	PASS_CaudateVol_Satizabal2019	JPEP	1	0	9
Adipose	PASS_CaudateVol_Satizabal2019	JPEP	2	0	9
Blood & T-cell	body_HEIGHTz	Epigenomic	1	0.218277	41
Blood & T-cell	body_HEIGHTz	Epigenomic	2	0	41
Blood & T-cell	body_HEIGHTz	Epigenomic	3	0	41
Blood & T-cell	body_HEIGHTz	Epigenomic	4	0	41
Blood & T-cell	body_HEIGHTz	Pleiotropic	1	0.0933844	41
Blood & T-cell	body_HEIGHTz	Pleiotropic	2	0	41
Blood & T-cell	body_HEIGHTz	Pleiotropic	3	0	41
Blood & T-cell	body_HEIGHTz	JPEP	1	0	41
Blood & T-cell	body_HEIGHTz	JPEP	2	0	41
Blood & T-cell	PASS_Plt_Vuckovic2020	Epigenomic	1	0	41
Blood & T-cell	PASS_Plt_Vuckovic2020	Epigenomic	2	0.296117	41
Blood & T-cell	PASS_Plt_Vuckovic2020	Epigenomic	3	0	41
Blood & T-cell	PASS_Plt_Vuckovic2020	Pleiotropic	1	0	41
Blood & T-cell	PASS_Plt_Vuckovic2020	Pleiotropic	2	0	41
Blood & T-cell	PASS_Plt_Vuckovic2020	Pleiotropic	3	0	41
Blood & T-cell	PASS_Plt_Vuckovic2020	Pleiotropic	4	0.0415789	41
Blood & T-cell	PASS_Plt_Vuckovic2020	Pleiotropic	5	0	41
Blood & T-cell	PASS_Plt_Vuckovic2020	JPEP	1	0	41
Blood & T-cell	PASS_Plt_Vuckovic2020	JPEP	2	0	41
Blood & T-cell	PASS_Plt_Vuckovic2020	JPEP	3	0	41
Blood & T-cell	PASS_Plt_Vuckovic2020	JPEP	4	0	41
Blood & T-cell	PASS_MSCV_Vuckovic2020	Epigenomic	1	0	41
Blood & T-cell	PASS_MSCV_Vuckovic2020	Epigenomic	2	0	41
Blood & T-cell	PASS_MSCV_Vuckovic2020	Epigenomic	3	0.305625	41
Blood & T-cell	PASS_MSCV_Vuckovic2020	Pleiotropic	1	0.0419257	41
Blood & T-cell	PASS_MSCV_Vuckovic2020	Pleiotropic	2	0	41
Blood & T-cell	PASS_MSCV_Vuckovic2020	Pleiotropic	3	0	41
Blood & T-cell	PASS_MSCV_Vuckovic2020	JPEP	1	0	41
Blood & T-cell	PASS_MSCV_Vuckovic2020	JPEP	2	0	41
Blood & T-cell	bmd_HEEL_TSCOREz	Epigenomic	1	0	41
Blood & T-cell	bmd_HEEL_TSCOREz	Epigenomic	2	0	41
Blood & T-cell	bmd_HEEL_TSCOREz	Epigenomic	3	0.214921	41
Blood & T-cell	bmd_HEEL_TSCOREz	Epigenomic	4	0	41
Blood & T-cell	bmd_HEEL_TSCOREz	Pleiotropic	1	0.0215313	41
Blood & T-cell	bmd_HEEL_TSCOREz	Pleiotropic	2	0	41
Blood & T-cell	bmd_HEEL_TSCOREz	JPEP	1	0	41
Blood & T-cell	bmd_HEEL_TSCOREz	JPEP	2	0	41
Blood & T-cell	PASS_Mono_Vuckovic2020	Epigenomic	1	0	41
Blood & T-cell	PASS_Mono_Vuckovic2020	Epigenomic	2	0.433477	41
Blood & T-cell	PASS_Mono_Vuckovic2020	Pleiotropic	1	0	41
Blood & T-cell	PASS_Mono_Vuckovic2020	Pleiotropic	2	0.0618022	41
Blood & T-cell	PASS_Mono_Vuckovic2020	Pleiotropic	3	0	41
Blood & T-cell	PASS_Mono_Vuckovic2020	Pleiotropic	4	0	41
Blood & T-cell	PASS_Mono_Vuckovic2020	Pleiotropic	5	0	41
Blood & T-cell	PASS_Mono_Vuckovic2020	Pleiotropic	6	0	41
Blood & T-cell	PASS_Mono_Vuckovic2020	JPEP	1	0.204012	41
Blood & T-cell	PASS_Mono_Vuckovic2020	JPEP	2	0	41
Blood & T-cell	PASS_Lym_Vuckovic2020	Epigenomic	1	0	41
Blood & T-cell	PASS_Lym_Vuckovic2020	Epigenomic	2	0	41
Blood & T-cell	PASS_Lym_Vuckovic2020	Epigenomic	3	0.369583	41
Blood & T-cell	PASS_Lym_Vuckovic2020	Pleiotropic	1	0	41
Blood & T-cell	PASS_Lym_Vuckovic2020	Pleiotropic	2	0	41
Blood & T-cell	PASS_Lym_Vuckovic2020	Pleiotropic	3	0	41
Blood & T-cell	PASS_Lym_Vuckovic2020	Pleiotropic	4	0	41
Blood & T-cell	PASS_Lym_Vuckovic2020	Pleiotropic	5	0.20335	41
Blood & T-cell	PASS_Lym_Vuckovic2020	Pleiotropic	6	0	41
Blood & T-cell	PASS_Lym_Vuckovic2020	JPEP	1	0	41
Blood & T-cell	PASS_Lym_Vuckovic2020	JPEP	2	0	41
Blood & T-cell	PASS_Lym_Vuckovic2020	JPEP	3	0.315627	41
Blood & T-cell	PASS_Lym_Vuckovic2020	JPEP	4	0	41
Blood & T-cell	PASS_Lym_Vuckovic2020	JPEP	5	0	41
Blood & T-cell	PASS_HLRP_Vuckovic2020	Epigenomic	1	0.378398	41
Blood & T-cell	PASS_HLRP_Vuckovic2020	Epigenomic	2	0	41
Blood & T-cell	PASS_HLRP_Vuckovic2020	Pleiotropic	1	0.0420633	41
Blood & T-cell	PASS_HLRP_Vuckovic2020	Pleiotropic	2	0	41
Blood & T-cell	PASS_HLRP_Vuckovic2020	JPEP	1	0	41
Blood & T-cell	PASS_HLRP_Vuckovic2020	JPEP	2	0	41
Blood & T-cell	PASS_Eosino_Vuckovic2020	Epigenomic	1	0.376126	41
Blood & T-cell	PASS_Eosino_Vuckovic2020	Epigenomic	2	0	41
Blood & T-cell	PASS_Eosino_Vuckovic2020	Epigenomic	3	0	41
Blood & T-cell	PASS_Eosino_Vuckovic2020	Pleiotropic	1	0	41
Blood & T-cell	PASS_Eosino_Vuckovic2020	Pleiotropic	2	0.194828	41
Blood & T-cell	PASS_Eosino_Vuckovic2020	JPEP	1	0	41
Blood & T-cell	PASS_Eosino_Vuckovic2020	JPEP	2	0	41
Blood & T-cell	PASS_Eosino_Vuckovic2020	JPEP	3	0	41
Blood & T-cell	PASS_Neutro_Vuckovic2020	Epigenomic	1	0	41
Blood & T-cell	PASS_Neutro_Vuckovic2020	Epigenomic	2	0	41
Blood & T-cell	PASS_Neutro_Vuckovic2020	Epigenomic	3	0.306703	41
Blood & T-cell	PASS_Neutro_Vuckovic2020	Pleiotropic	1	0.0641157	41
Blood & T-cell	PASS_Neutro_Vuckovic2020	Pleiotropic	2	0	41
Blood & T-cell	PASS_Neutro_Vuckovic2020	Pleiotropic	3	0	41
Blood & T-cell	PASS_Neutro_Vuckovic2020	Pleiotropic	4	0	41
Blood & T-cell	PASS_Neutro_Vuckovic2020	Pleiotropic	5	0	41
Blood & T-cell	PASS_Neutro_Vuckovic2020	JPEP	1	0	41
Blood & T-cell	PASS_Neutro_Vuckovic2020	JPEP	2	0	41
Blood & T-cell	PASS_Neutro_Vuckovic2020	JPEP	3	0	41
Blood & T-cell	PASS_PDW_Vuckovic2020	Epigenomic	1	0	41
Blood & T-cell	PASS_PDW_Vuckovic2020	Epigenomic	2	0	41
Blood & T-cell	PASS_PDW_Vuckovic2020	Epigenomic	3	0.303303	41
Blood & T-cell	PASS_PDW_Vuckovic2020	Pleiotropic	1	0.0988737	41
Blood & T-cell	PASS_PDW_Vuckovic2020	Pleiotropic	2	0	41
Blood & T-cell	PASS_PDW_Vuckovic2020	JPEP	1	0.254111	41
Blood & T-cell	PASS_PDW_Vuckovic2020	JPEP	2	0	41
Blood & T-cell	PASS_PDW_Vuckovic2020	JPEP	3	0	41
Blood & T-cell	PASS_HGB_Vuckovic2020	Epigenomic	1	0	41
Blood & T-cell	PASS_HGB_Vuckovic2020	Epigenomic	2	0	41
Blood & T-cell	PASS_HGB_Vuckovic2020	Epigenomic	3	0.168615	41
Blood & T-cell	PASS_HGB_Vuckovic2020	Epigenomic	4	0	41
Blood & T-cell	PASS_HGB_Vuckovic2020	Epigenomic	5	0	41
Blood & T-cell	PASS_HGB_Vuckovic2020	Pleiotropic	1	0	41
Blood & T-cell	PASS_HGB_Vuckovic2020	Pleiotropic	2	0	41
Blood & T-cell	PASS_HGB_Vuckovic2020	Pleiotropic	3	0.05036	41
Blood & T-cell	PASS_HGB_Vuckovic2020	Pleiotropic	4	0	41
Blood & T-cell	PASS_HGB_Vuckovic2020	JPEP	1	0	41
Blood & T-cell	PASS_HGB_Vuckovic2020	JPEP	2	0	41
Blood & T-cell	lung_FEV1FVCzSMOKE	Epigenomic	1	0	41
Blood & T-cell	lung_FEV1FVCzSMOKE	Epigenomic	2	0	41
Blood & T-cell	lung_FEV1FVCzSMOKE	Epigenomic	3	0.12526	41
Blood & T-cell	lung_FEV1FVCzSMOKE	Epigenomic	4	0	41
Blood & T-cell	lung_FEV1FVCzSMOKE	Epigenomic	5	0	41
Blood & T-cell	lung_FEV1FVCzSMOKE	Epigenomic	6	0	41
Blood & T-cell	lung_FEV1FVCzSMOKE	Epigenomic	7	0	41
Blood & T-cell	lung_FEV1FVCzSMOKE	Pleiotropic	1	0.0289982	41
Blood & T-cell	lung_FEV1FVCzSMOKE	Pleiotropic	2	0	41
Blood & T-cell	lung_FEV1FVCzSMOKE	Pleiotropic	3	0	41
Blood & T-cell	lung_FEV1FVCzSMOKE	JPEP	1	0	41
Blood & T-cell	lung_FEV1FVCzSMOKE	JPEP	2	0	41
Blood & T-cell	bp_DIASTOLICadjMEDz	Epigenomic	1	0	41
Blood & T-cell	bp_DIASTOLICadjMEDz	Epigenomic	2	0	41
Blood & T-cell	bp_DIASTOLICadjMEDz	Epigenomic	3	0	41
Blood & T-cell	bp_DIASTOLICadjMEDz	Epigenomic	4	0	41
Blood & T-cell	bp_DIASTOLICadjMEDz	Pleiotropic	1	0	41
Blood & T-cell	bp_DIASTOLICadjMEDz	Pleiotropic	2	0	41
Blood & T-cell	bp_DIASTOLICadjMEDz	Pleiotropic	3	0	41
Blood & T-cell	bp_DIASTOLICadjMEDz	Pleiotropic	4	0	41
Blood & T-cell	bp_DIASTOLICadjMEDz	Pleiotropic	5	0.00765869	41
Blood & T-cell	bp_DIASTOLICadjMEDz	Pleiotropic	6	0	41
Blood & T-cell	bp_DIASTOLICadjMEDz	JPEP	1	0	41
Blood & T-cell	bp_DIASTOLICadjMEDz	JPEP	2	0	41
Blood & T-cell	PASS_RDWCV_Vuckovic2020	Epigenomic	1	0	41
Blood & T-cell	PASS_RDWCV_Vuckovic2020	Epigenomic	2	0	41
Blood & T-cell	PASS_RDWCV_Vuckovic2020	Epigenomic	3	0.295518	41
Blood & T-cell	PASS_RDWCV_Vuckovic2020	Pleiotropic	1	0	41
Blood & T-cell	PASS_RDWCV_Vuckovic2020	Pleiotropic	2	0.0607841	41
Blood & T-cell	PASS_RDWCV_Vuckovic2020	JPEP	1	0	41
Blood & T-cell	PASS_RDWCV_Vuckovic2020	JPEP	2	0	41
Blood & T-cell	PASS_RDWCV_Vuckovic2020	JPEP	3	0	41
Blood & T-cell	PASS_RDWCV_Vuckovic2020	JPEP	4	0	41
Blood & T-cell	PASS_RDWCV_Vuckovic2020	JPEP	5	0	41
Blood & T-cell	All_Metal_LDSC-CORR_Neff	Epigenomic	1	0.186144	41
Blood & T-cell	All_Metal_LDSC-CORR_Neff	Epigenomic	2	0	41
Blood & T-cell	All_Metal_LDSC-CORR_Neff	Epigenomic	3	0	41
Blood & T-cell	All_Metal_LDSC-CORR_Neff	Epigenomic	4	0	41
Blood & T-cell	All_Metal_LDSC-CORR_Neff	Epigenomic	5	0	41
Blood & T-cell	All_Metal_LDSC-CORR_Neff	Pleiotropic	1	0	41
Blood & T-cell	All_Metal_LDSC-CORR_Neff	Pleiotropic	2	0	41
Blood & T-cell	All_Metal_LDSC-CORR_Neff	Pleiotropic	3	0	41
Blood & T-cell	All_Metal_LDSC-CORR_Neff	Pleiotropic	4	0	41
Blood & T-cell	All_Metal_LDSC-CORR_Neff	Pleiotropic	5	0.0267639	41
Blood & T-cell	All_Metal_LDSC-CORR_Neff	JPEP	1	0	41
Blood & T-cell	All_Metal_LDSC-CORR_Neff	JPEP	2	0	41
Blood & T-cell	All_Metal_LDSC-CORR_Neff	JPEP	3	0	41
Blood & T-cell	All_Metal_LDSC-CORR_Neff	JPEP	4	0	41
Blood & T-cell	All_Metal_LDSC-CORR_Neff	JPEP	5	0	41
Blood & T-cell	All_Metal_LDSC-CORR_Neff	JPEP	6	0	41
Blood & T-cell	All_Metal_LDSC-CORR_Neff	JPEP	7	0	41
Blood & T-cell	biochemistry_HDLcholesterol	Epigenomic	1	0	41
Blood & T-cell	biochemistry_HDLcholesterol	Epigenomic	2	0	41
Blood & T-cell	biochemistry_HDLcholesterol	Epigenomic	3	0	41
Blood & T-cell	biochemistry_HDLcholesterol	Epigenomic	4	0	41
Blood & T-cell	biochemistry_HDLcholesterol	Pleiotropic	1	0.0172251	41
Blood & T-cell	biochemistry_HDLcholesterol	Pleiotropic	2	0	41
Blood & T-cell	biochemistry_HDLcholesterol	Pleiotropic	3	0	41
Blood & T-cell	biochemistry_HDLcholesterol	Pleiotropic	4	0	41
Blood & T-cell	biochemistry_HDLcholesterol	Pleiotropic	5	0	41
Blood & T-cell	biochemistry_HDLcholesterol	JPEP	1	0.298518	41
Blood & T-cell	biochemistry_HDLcholesterol	JPEP	2	0	41
Blood & T-cell	biochemistry_HDLcholesterol	JPEP	3	0	41
Blood & T-cell	PASS_FEV1_Shrine2019	Epigenomic	1	0	41
Blood & T-cell	PASS_FEV1_Shrine2019	Epigenomic	2	0	41
Blood & T-cell	PASS_FEV1_Shrine2019	Epigenomic	3	0.127493	41
Blood & T-cell	PASS_FEV1_Shrine2019	Epigenomic	4	0	41
Blood & T-cell	PASS_FEV1_Shrine2019	Epigenomic	5	0	41
Blood & T-cell	PASS_FEV1_Shrine2019	Epigenomic	6	0	41
Blood & T-cell	PASS_FEV1_Shrine2019	Pleiotropic	1	0	41
Blood & T-cell	PASS_FEV1_Shrine2019	Pleiotropic	2	0.0127658	41
Blood & T-cell	PASS_FEV1_Shrine2019	JPEP	1	0	41
Blood & T-cell	PASS_FEV1_Shrine2019	JPEP	2	0	41
Blood & T-cell	body_WHRadjBMIz	Epigenomic	1	0	41
Blood & T-cell	body_WHRadjBMIz	Epigenomic	2	0	41
Blood & T-cell	body_WHRadjBMIz	Epigenomic	3	0	41
Blood & T-cell	body_WHRadjBMIz	Epigenomic	4	0	41
Blood & T-cell	body_WHRadjBMIz	Epigenomic	5	0	41
Blood & T-cell	body_WHRadjBMIz	Pleiotropic	1	0	41
Blood & T-cell	body_WHRadjBMIz	Pleiotropic	2	0.00634502	41
Blood & T-cell	body_WHRadjBMIz	JPEP	1	0	41
Blood & T-cell	body_WHRadjBMIz	JPEP	2	0	41
Blood & T-cell	PASS_Baso_Vuckovic2020	Epigenomic	1	0	41
Blood & T-cell	PASS_Baso_Vuckovic2020	Epigenomic	2	0.453612	41
Blood & T-cell	PASS_Baso_Vuckovic2020	Pleiotropic	1	0	41
Blood & T-cell	PASS_Baso_Vuckovic2020	Pleiotropic	2	0	41
Blood & T-cell	PASS_Baso_Vuckovic2020	Pleiotropic	3	0	41
Blood & T-cell	PASS_Baso_Vuckovic2020	Pleiotropic	4	0.152325	41
Blood & T-cell	PASS_Baso_Vuckovic2020	JPEP	1	0	41
Blood & T-cell	PASS_Baso_Vuckovic2020	JPEP	2	0	41
Blood & T-cell	pigment_HAIR	Epigenomic	1	0.175207	41
Blood & T-cell	pigment_HAIR	Epigenomic	2	0	41
Blood & T-cell	pigment_HAIR	Epigenomic	3	0	41
Blood & T-cell	pigment_HAIR	Epigenomic	4	0	41
Blood & T-cell	pigment_HAIR	Epigenomic	5	0	41
Blood & T-cell	pigment_HAIR	Pleiotropic	1	0.0366759	41
Blood & T-cell	pigment_HAIR	Pleiotropic	2	0	41
Blood & T-cell	pigment_HAIR	Pleiotropic	3	0	41
Blood & T-cell	pigment_HAIR	Pleiotropic	4	0	41
Blood & T-cell	pigment_HAIR	Pleiotropic	5	0	41
Blood & T-cell	pigment_HAIR	JPEP	1	0	41
Blood & T-cell	pigment_HAIR	JPEP	2	0	41
Blood & T-cell	body_BALDING1	Epigenomic	1	0	41
Blood & T-cell	body_BALDING1	Epigenomic	2	0	41
Blood & T-cell	body_BALDING1	Epigenomic	3	0	41
Blood & T-cell	body_BALDING1	Epigenomic	4	0	41
Blood & T-cell	body_BALDING1	Pleiotropic	1	0	41
Blood & T-cell	body_BALDING1	Pleiotropic	2	0	41
Blood & T-cell	body_BALDING1	Pleiotropic	3	0	41
Blood & T-cell	body_BALDING1	Pleiotropic	4	0.0227913	41
Blood & T-cell	body_BALDING1	JPEP	1	0	41
Blood & T-cell	body_BALDING1	JPEP	2	0	41
Blood & T-cell	cov_EDU_COLLEGE	Epigenomic	1	0.177408	41
Blood & T-cell	cov_EDU_COLLEGE	Epigenomic	2	0	41
Blood & T-cell	cov_EDU_COLLEGE	Epigenomic	3	0	41
Blood & T-cell	cov_EDU_COLLEGE	Epigenomic	4	0	41
Blood & T-cell	cov_EDU_COLLEGE	Pleiotropic	1	0.297575	41
Blood & T-cell	cov_EDU_COLLEGE	Pleiotropic	2	0	41
Blood & T-cell	cov_EDU_COLLEGE	JPEP	1	0.37955	41
Blood & T-cell	cov_EDU_COLLEGE	JPEP	2	0	41
Blood & T-cell	cov_EDU_COLLEGE	JPEP	3	0	41
Blood & T-cell	PASS_FetalBirthWeight_Warrington2019	Epigenomic	1	0	41
Blood & T-cell	PASS_FetalBirthWeight_Warrington2019	Epigenomic	2	0.21954	41
Blood & T-cell	PASS_FetalBirthWeight_Warrington2019	Epigenomic	3	0	41
Blood & T-cell	PASS_FetalBirthWeight_Warrington2019	Epigenomic	4	0	41
Blood & T-cell	PASS_FetalBirthWeight_Warrington2019	Pleiotropic	1	0	41
Blood & T-cell	PASS_FetalBirthWeight_Warrington2019	Pleiotropic	2	0	41
Blood & T-cell	PASS_FetalBirthWeight_Warrington2019	Pleiotropic	3	0.0252817	41
Blood & T-cell	PASS_FetalBirthWeight_Warrington2019	JPEP	1	0	41
Blood & T-cell	PASS_FetalBirthWeight_Warrington2019	JPEP	2	0	41
Blood & T-cell	biochemistry_Cholesterol	Epigenomic	1	0	41
Blood & T-cell	biochemistry_Cholesterol	Epigenomic	2	0	41
Blood & T-cell	biochemistry_Cholesterol	Epigenomic	3	0.175381	41
Blood & T-cell	biochemistry_Cholesterol	Epigenomic	4	0	41
Blood & T-cell	biochemistry_Cholesterol	Pleiotropic	1	0	41
Blood & T-cell	biochemistry_Cholesterol	Pleiotropic	2	0	41
Blood & T-cell	biochemistry_Cholesterol	Pleiotropic	3	0.00671145	41
Blood & T-cell	biochemistry_Cholesterol	JPEP	1	0	41
Blood & T-cell	biochemistry_Cholesterol	JPEP	2	0	41
Blood & T-cell	disease_HYPOTHYROIDISM_SELF_REP	Epigenomic	1	0.563473	41
Blood & T-cell	disease_HYPOTHYROIDISM_SELF_REP	Epigenomic	2	0	41
Blood & T-cell	disease_HYPOTHYROIDISM_SELF_REP	Pleiotropic	1	0	41
Blood & T-cell	disease_HYPOTHYROIDISM_SELF_REP	Pleiotropic	2	0.166602	41
Blood & T-cell	disease_HYPOTHYROIDISM_SELF_REP	Pleiotropic	3	0	41
Blood & T-cell	disease_HYPOTHYROIDISM_SELF_REP	Pleiotropic	4	0	41
Blood & T-cell	disease_HYPOTHYROIDISM_SELF_REP	JPEP	1	0	41
Blood & T-cell	disease_HYPOTHYROIDISM_SELF_REP	JPEP	2	0.874326	41
Blood & T-cell	PASS_SleepDuration_Dashti2019	Epigenomic	1	0	41
Blood & T-cell	PASS_SleepDuration_Dashti2019	Epigenomic	2	0	41
Blood & T-cell	PASS_SleepDuration_Dashti2019	Epigenomic	3	0.0107669	41
Blood & T-cell	PASS_SleepDuration_Dashti2019	Pleiotropic	1	0.0249467	41
Blood & T-cell	PASS_SleepDuration_Dashti2019	Pleiotropic	2	0	41
Blood & T-cell	PASS_SleepDuration_Dashti2019	Pleiotropic	3	0	41
Blood & T-cell	PASS_SleepDuration_Dashti2019	JPEP	1	0	41
Blood & T-cell	PASS_SleepDuration_Dashti2019	JPEP	2	0	41
Blood & T-cell	biochemistry_VitaminD	Epigenomic	1	0	41
Blood & T-cell	biochemistry_VitaminD	Epigenomic	2	0	41
Blood & T-cell	biochemistry_VitaminD	Epigenomic	3	0	41
Blood & T-cell	biochemistry_VitaminD	Epigenomic	4	0	41
Blood & T-cell	biochemistry_VitaminD	Pleiotropic	1	0	41
Blood & T-cell	biochemistry_VitaminD	Pleiotropic	2	0	41
Blood & T-cell	biochemistry_VitaminD	Pleiotropic	3	0.00122425	41
Blood & T-cell	biochemistry_VitaminD	JPEP	1	0	41
Blood & T-cell	biochemistry_VitaminD	JPEP	2	0.00777417	41
Blood & T-cell	biochemistry_VitaminD	JPEP	3	0	41
Blood & T-cell	biochemistry_VitaminD	JPEP	4	0	41
Blood & T-cell	biochemistry_VitaminD	JPEP	5	0	41
Blood & T-cell	disease_HI_CHOL_SELF_REP	Epigenomic	1	0	41
Blood & T-cell	disease_HI_CHOL_SELF_REP	Epigenomic	2	0	41
Blood & T-cell	disease_HI_CHOL_SELF_REP	Epigenomic	3	0	41
Blood & T-cell	disease_HI_CHOL_SELF_REP	Epigenomic	4	0	41
Blood & T-cell	disease_HI_CHOL_SELF_REP	Epigenomic	5	0	41
Blood & T-cell	disease_HI_CHOL_SELF_REP	Pleiotropic	1	0	41
Blood & T-cell	disease_HI_CHOL_SELF_REP	Pleiotropic	2	0.00410708	41
Blood & T-cell	disease_HI_CHOL_SELF_REP	Pleiotropic	3	0	41
Blood & T-cell	disease_HI_CHOL_SELF_REP	JPEP	1	0	41
Blood & T-cell	disease_HI_CHOL_SELF_REP	JPEP	2	0	41
Blood & T-cell	disease_HI_CHOL_SELF_REP	JPEP	3	0	41
Blood & T-cell	PASS_SpleenVol_Liu2021	Epigenomic	1	0.413509	41
Blood & T-cell	PASS_SpleenVol_Liu2021	Epigenomic	2	0	41
Blood & T-cell	PASS_SpleenVol_Liu2021	Pleiotropic	1	0	41
Blood & T-cell	PASS_SpleenVol_Liu2021	Pleiotropic	2	0	41
Blood & T-cell	PASS_SpleenVol_Liu2021	Pleiotropic	3	0	41
Blood & T-cell	PASS_SpleenVol_Liu2021	Pleiotropic	4	0.0120905	41
Blood & T-cell	PASS_SpleenVol_Liu2021	Pleiotropic	5	0	41
Blood & T-cell	PASS_SpleenVol_Liu2021	Pleiotropic	6	0	41
Blood & T-cell	PASS_SpleenVol_Liu2021	JPEP	1	0	41
Blood & T-cell	PASS_SpleenVol_Liu2021	JPEP	2	0	41
Blood & T-cell	PASS_DrinksPerWeek_Liu2019	Epigenomic	1	0	41
Blood & T-cell	PASS_DrinksPerWeek_Liu2019	Epigenomic	2	0	41
Blood & T-cell	PASS_DrinksPerWeek_Liu2019	Epigenomic	3	0	41
Blood & T-cell	PASS_DrinksPerWeek_Liu2019	Epigenomic	4	0.169635	41
Blood & T-cell	PASS_DrinksPerWeek_Liu2019	Epigenomic	5	0	41
Blood & T-cell	PASS_DrinksPerWeek_Liu2019	Pleiotropic	1	0	41
Blood & T-cell	PASS_DrinksPerWeek_Liu2019	Pleiotropic	2	0	41
Blood & T-cell	PASS_DrinksPerWeek_Liu2019	Pleiotropic	3	0.0066775	41
Blood & T-cell	PASS_DrinksPerWeek_Liu2019	JPEP	1	0	41
Blood & T-cell	PASS_DrinksPerWeek_Liu2019	JPEP	2	0	41
Blood & T-cell	PASS_Aging_Timmers2020	Epigenomic	1	0	41
Blood & T-cell	PASS_Aging_Timmers2020	Epigenomic	2	0	41
Blood & T-cell	PASS_Aging_Timmers2020	Epigenomic	3	0	41
Blood & T-cell	PASS_Aging_Timmers2020	Epigenomic	4	0	41
Blood & T-cell	PASS_Aging_Timmers2020	Epigenomic	5	0	41
Blood & T-cell	PASS_Aging_Timmers2020	Pleiotropic	1	0	41
Blood & T-cell	PASS_Aging_Timmers2020	Pleiotropic	2	0.0181282	41
Blood & T-cell	PASS_Aging_Timmers2020	Pleiotropic	3	0	41
Blood & T-cell	PASS_Aging_Timmers2020	Pleiotropic	4	0	41
Blood & T-cell	PASS_Aging_Timmers2020	JPEP	1	0	41
Blood & T-cell	PASS_Aging_Timmers2020	JPEP	2	0	41
Blood & T-cell	PASS_Aging_Timmers2020	JPEP	3	0	41
Blood & T-cell	PASS_Aging_Timmers2020	JPEP	4	0	41
Blood & T-cell	PASS_Aging_Timmers2020	JPEP	5	0	41
Blood & T-cell	PASS_FA_Zhao2021	Epigenomic	1	0	41
Blood & T-cell	PASS_FA_Zhao2021	Epigenomic	2	0	41
Blood & T-cell	PASS_FA_Zhao2021	Epigenomic	3	0.17719	41
Blood & T-cell	PASS_FA_Zhao2021	Epigenomic	4	0	41
Blood & T-cell	PASS_FA_Zhao2021	Pleiotropic	1	0	41
Blood & T-cell	PASS_FA_Zhao2021	Pleiotropic	2	0	41
Blood & T-cell	PASS_FA_Zhao2021	Pleiotropic	3	0.00501798	41
Blood & T-cell	PASS_FA_Zhao2021	JPEP	1	0	41
Blood & T-cell	PASS_FA_Zhao2021	JPEP	2	0	41
Blood & T-cell	PASS_Insomnia_Jansen2019	Epigenomic	1	0	41
Blood & T-cell	PASS_Insomnia_Jansen2019	Epigenomic	2	0	41
Blood & T-cell	PASS_Insomnia_Jansen2019	Epigenomic	3	0	41
Blood & T-cell	PASS_Insomnia_Jansen2019	Pleiotropic	1	0	41
Blood & T-cell	PASS_Insomnia_Jansen2019	Pleiotropic	2	0	41
Blood & T-cell	PASS_Insomnia_Jansen2019	Pleiotropic	3	0	41
Blood & T-cell	PASS_Insomnia_Jansen2019	Pleiotropic	4	0	41
Blood & T-cell	PASS_Insomnia_Jansen2019	Pleiotropic	5	0.144652	41
Blood & T-cell	PASS_Insomnia_Jansen2019	JPEP	1	0	41
Blood & T-cell	PASS_Insomnia_Jansen2019	JPEP	2	0	41
Blood & T-cell	PASS_Insomnia_Jansen2019	JPEP	3	0	41
Blood & T-cell	PASS_Insomnia_Jansen2019	JPEP	4	0	41
Blood & T-cell	PASS_KidneyVol_Liu2021	Epigenomic	1	0	41
Blood & T-cell	PASS_KidneyVol_Liu2021	Epigenomic	2	0	41
Blood & T-cell	PASS_KidneyVol_Liu2021	Epigenomic	3	0.00523099	41
Blood & T-cell	PASS_KidneyVol_Liu2021	Pleiotropic	1	0	41
Blood & T-cell	PASS_KidneyVol_Liu2021	Pleiotropic	2	0.00775489	41
Blood & T-cell	PASS_KidneyVol_Liu2021	Pleiotropic	3	0	41
Blood & T-cell	PASS_KidneyVol_Liu2021	JPEP	1	0	41
Blood & T-cell	PASS_KidneyVol_Liu2021	JPEP	2	0	41
Blood & T-cell	PASS_PancreasVol_Liu2021	Epigenomic	1	0	41
Blood & T-cell	PASS_PancreasVol_Liu2021	Epigenomic	2	0	41
Blood & T-cell	PASS_PancreasVol_Liu2021	Pleiotropic	1	0	41
Blood & T-cell	PASS_PancreasVol_Liu2021	Pleiotropic	2	0.0182056	41
Blood & T-cell	PASS_PancreasVol_Liu2021	JPEP	1	0	41
Blood & T-cell	PASS_PancreasVol_Liu2021	JPEP	2	0	41
Blood & T-cell	PASS_SA_Grasby2020	Epigenomic	1	0	41
Blood & T-cell	PASS_SA_Grasby2020	Epigenomic	2	0	41
Blood & T-cell	PASS_SA_Grasby2020	Epigenomic	3	0	41
Blood & T-cell	PASS_SA_Grasby2020	Epigenomic	4	0	41
Blood & T-cell	PASS_SA_Grasby2020	Epigenomic	5	0	41
Blood & T-cell	PASS_SA_Grasby2020	Pleiotropic	1	0.0245309	41
Blood & T-cell	PASS_SA_Grasby2020	Pleiotropic	2	0	41
Blood & T-cell	PASS_SA_Grasby2020	Pleiotropic	3	0	41
Blood & T-cell	PASS_SA_Grasby2020	Pleiotropic	4	0	41
Blood & T-cell	PASS_SA_Grasby2020	Pleiotropic	5	0	41
Blood & T-cell	PASS_SA_Grasby2020	JPEP	1	0	41
Blood & T-cell	PASS_SA_Grasby2020	JPEP	2	0	41
Blood & T-cell	PASS_SA_Grasby2020	JPEP	3	0	41
Blood & T-cell	PASS_BrainstemVol_Satizabal2019	Epigenomic	1	0	41
Blood & T-cell	PASS_BrainstemVol_Satizabal2019	Epigenomic	2	0	41
Blood & T-cell	PASS_BrainstemVol_Satizabal2019	Epigenomic	3	0	41
Blood & T-cell	PASS_BrainstemVol_Satizabal2019	Epigenomic	4	0	41
Blood & T-cell	PASS_BrainstemVol_Satizabal2019	Epigenomic	5	0	41
Blood & T-cell	PASS_BrainstemVol_Satizabal2019	Pleiotropic	1	0	41
Blood & T-cell	PASS_BrainstemVol_Satizabal2019	Pleiotropic	2	0	41
Blood & T-cell	PASS_BrainstemVol_Satizabal2019	Pleiotropic	3	0	41
Blood & T-cell	PASS_BrainstemVol_Satizabal2019	Pleiotropic	4	0.00730814	41
Blood & T-cell	PASS_BrainstemVol_Satizabal2019	JPEP	1	0	41
Blood & T-cell	PASS_BrainstemVol_Satizabal2019	JPEP	2	0	41
Blood & T-cell	PASS_BrainstemVol_Satizabal2019	JPEP	3	0	41
Blood & T-cell	PASS_CaudateVol_Satizabal2019	Epigenomic	1	0.0769304	41
Blood & T-cell	PASS_CaudateVol_Satizabal2019	Epigenomic	2	0	41
Blood & T-cell	PASS_CaudateVol_Satizabal2019	Epigenomic	3	0	41
Blood & T-cell	PASS_CaudateVol_Satizabal2019	Epigenomic	4	0	41
Blood & T-cell	PASS_CaudateVol_Satizabal2019	Epigenomic	5	0	41
Blood & T-cell	PASS_CaudateVol_Satizabal2019	Pleiotropic	1	0.00582329	41
Blood & T-cell	PASS_CaudateVol_Satizabal2019	Pleiotropic	2	0	41
Blood & T-cell	PASS_CaudateVol_Satizabal2019	Pleiotropic	3	0	41
Blood & T-cell	PASS_CaudateVol_Satizabal2019	JPEP	1	0	41
Blood & T-cell	PASS_CaudateVol_Satizabal2019	JPEP	2	0	41
Bone	body_HEIGHTz	Epigenomic	1	0	5
Bone	body_HEIGHTz	Epigenomic	2	0	5
Bone	body_HEIGHTz	Epigenomic	3	0	5
Bone	body_HEIGHTz	Epigenomic	4	0	5
Bone	body_HEIGHTz	Pleiotropic	1	0	5
Bone	body_HEIGHTz	Pleiotropic	2	0.105777	5
Bone	body_HEIGHTz	Pleiotropic	3	0	5
Bone	body_HEIGHTz	JPEP	1	0	5
Bone	body_HEIGHTz	JPEP	2	0	5
Bone	PASS_Plt_Vuckovic2020	Epigenomic	1	0	5
Bone	PASS_Plt_Vuckovic2020	Epigenomic	2	0	5
Bone	PASS_Plt_Vuckovic2020	Epigenomic	3	0	5
Bone	PASS_Plt_Vuckovic2020	Pleiotropic	1	0	5
Bone	PASS_Plt_Vuckovic2020	Pleiotropic	2	0	5
Bone	PASS_Plt_Vuckovic2020	Pleiotropic	3	0	5
Bone	PASS_Plt_Vuckovic2020	Pleiotropic	4	0	5
Bone	PASS_Plt_Vuckovic2020	Pleiotropic	5	0.00737444	5
Bone	PASS_Plt_Vuckovic2020	JPEP	1	0	5
Bone	PASS_Plt_Vuckovic2020	JPEP	2	0	5
Bone	PASS_Plt_Vuckovic2020	JPEP	3	0	5
Bone	PASS_Plt_Vuckovic2020	JPEP	4	0.00324079	5
Bone	PASS_MSCV_Vuckovic2020	Epigenomic	1	0	5
Bone	PASS_MSCV_Vuckovic2020	Epigenomic	2	0	5
Bone	PASS_MSCV_Vuckovic2020	Epigenomic	3	0	5
Bone	PASS_MSCV_Vuckovic2020	Pleiotropic	1	0	5
Bone	PASS_MSCV_Vuckovic2020	Pleiotropic	2	0	5
Bone	PASS_MSCV_Vuckovic2020	Pleiotropic	3	0.0118959	5
Bone	PASS_MSCV_Vuckovic2020	JPEP	1	0	5
Bone	PASS_MSCV_Vuckovic2020	JPEP	2	0	5
Bone	bmd_HEEL_TSCOREz	Epigenomic	1	0	5
Bone	bmd_HEEL_TSCOREz	Epigenomic	2	0	5
Bone	bmd_HEEL_TSCOREz	Epigenomic	3	0	5
Bone	bmd_HEEL_TSCOREz	Epigenomic	4	0.0113619	5
Bone	bmd_HEEL_TSCOREz	Pleiotropic	1	0.0201493	5
Bone	bmd_HEEL_TSCOREz	Pleiotropic	2	0	5
Bone	bmd_HEEL_TSCOREz	JPEP	1	0	5
Bone	bmd_HEEL_TSCOREz	JPEP	2	0.0650742	5
Bone	PASS_Mono_Vuckovic2020	Epigenomic	1	0	5
Bone	PASS_Mono_Vuckovic2020	Epigenomic	2	0	5
Bone	PASS_Mono_Vuckovic2020	Pleiotropic	1	0	5
Bone	PASS_Mono_Vuckovic2020	Pleiotropic	2	0.0201541	5
Bone	PASS_Mono_Vuckovic2020	Pleiotropic	3	0	5
Bone	PASS_Mono_Vuckovic2020	Pleiotropic	4	0	5
Bone	PASS_Mono_Vuckovic2020	Pleiotropic	5	0	5
Bone	PASS_Mono_Vuckovic2020	Pleiotropic	6	0	5
Bone	PASS_Mono_Vuckovic2020	JPEP	1	0	5
Bone	PASS_Mono_Vuckovic2020	JPEP	2	0	5
Bone	PASS_Lym_Vuckovic2020	Epigenomic	1	0	5
Bone	PASS_Lym_Vuckovic2020	Epigenomic	2	0	5
Bone	PASS_Lym_Vuckovic2020	Epigenomic	3	0	5
Bone	PASS_Lym_Vuckovic2020	Pleiotropic	1	0	5
Bone	PASS_Lym_Vuckovic2020	Pleiotropic	2	0	5
Bone	PASS_Lym_Vuckovic2020	Pleiotropic	3	0	5
Bone	PASS_Lym_Vuckovic2020	Pleiotropic	4	0	5
Bone	PASS_Lym_Vuckovic2020	Pleiotropic	5	0.00692461	5
Bone	PASS_Lym_Vuckovic2020	Pleiotropic	6	0	5
Bone	PASS_Lym_Vuckovic2020	JPEP	1	0	5
Bone	PASS_Lym_Vuckovic2020	JPEP	2	0	5
Bone	PASS_Lym_Vuckovic2020	JPEP	3	0	5
Bone	PASS_Lym_Vuckovic2020	JPEP	4	0	5
Bone	PASS_Lym_Vuckovic2020	JPEP	5	0	5
Bone	PASS_HLRP_Vuckovic2020	Epigenomic	1	0	5
Bone	PASS_HLRP_Vuckovic2020	Epigenomic	2	0	5
Bone	PASS_HLRP_Vuckovic2020	Pleiotropic	1	0	5
Bone	PASS_HLRP_Vuckovic2020	Pleiotropic	2	0.0230486	5
Bone	PASS_HLRP_Vuckovic2020	JPEP	1	0	5
Bone	PASS_HLRP_Vuckovic2020	JPEP	2	0	5
Bone	PASS_Eosino_Vuckovic2020	Epigenomic	1	0.00300714	5
Bone	PASS_Eosino_Vuckovic2020	Epigenomic	2	0	5
Bone	PASS_Eosino_Vuckovic2020	Epigenomic	3	0	5
Bone	PASS_Eosino_Vuckovic2020	Pleiotropic	1	0	5
Bone	PASS_Eosino_Vuckovic2020	Pleiotropic	2	0.0126722	5
Bone	PASS_Eosino_Vuckovic2020	JPEP	1	0	5
Bone	PASS_Eosino_Vuckovic2020	JPEP	2	0	5
Bone	PASS_Eosino_Vuckovic2020	JPEP	3	0	5
Bone	PASS_Neutro_Vuckovic2020	Epigenomic	1	0.00416033	5
Bone	PASS_Neutro_Vuckovic2020	Epigenomic	2	0	5
Bone	PASS_Neutro_Vuckovic2020	Epigenomic	3	0	5
Bone	PASS_Neutro_Vuckovic2020	Pleiotropic	1	0	5
Bone	PASS_Neutro_Vuckovic2020	Pleiotropic	2	0	5
Bone	PASS_Neutro_Vuckovic2020	Pleiotropic	3	0	5
Bone	PASS_Neutro_Vuckovic2020	Pleiotropic	4	0.00428731	5
Bone	PASS_Neutro_Vuckovic2020	Pleiotropic	5	0	5
Bone	PASS_Neutro_Vuckovic2020	JPEP	1	0	5
Bone	PASS_Neutro_Vuckovic2020	JPEP	2	0	5
Bone	PASS_Neutro_Vuckovic2020	JPEP	3	0	5
Bone	PASS_PDW_Vuckovic2020	Epigenomic	1	0	5
Bone	PASS_PDW_Vuckovic2020	Epigenomic	2	0	5
Bone	PASS_PDW_Vuckovic2020	Epigenomic	3	0	5
Bone	PASS_PDW_Vuckovic2020	Pleiotropic	1	0	5
Bone	PASS_PDW_Vuckovic2020	Pleiotropic	2	0.00651863	5
Bone	PASS_PDW_Vuckovic2020	JPEP	1	0	5
Bone	PASS_PDW_Vuckovic2020	JPEP	2	0	5
Bone	PASS_PDW_Vuckovic2020	JPEP	3	0	5
Bone	PASS_HGB_Vuckovic2020	Epigenomic	1	0	5
Bone	PASS_HGB_Vuckovic2020	Epigenomic	2	0	5
Bone	PASS_HGB_Vuckovic2020	Epigenomic	3	0	5
Bone	PASS_HGB_Vuckovic2020	Epigenomic	4	0	5
Bone	PASS_HGB_Vuckovic2020	Epigenomic	5	0	5
Bone	PASS_HGB_Vuckovic2020	Pleiotropic	1	0.00821016	5
Bone	PASS_HGB_Vuckovic2020	Pleiotropic	2	0	5
Bone	PASS_HGB_Vuckovic2020	Pleiotropic	3	0	5
Bone	PASS_HGB_Vuckovic2020	Pleiotropic	4	0	5
Bone	PASS_HGB_Vuckovic2020	JPEP	1	0	5
Bone	PASS_HGB_Vuckovic2020	JPEP	2	0	5
Bone	lung_FEV1FVCzSMOKE	Epigenomic	1	0	5
Bone	lung_FEV1FVCzSMOKE	Epigenomic	2	0.00264724	5
Bone	lung_FEV1FVCzSMOKE	Epigenomic	3	0	5
Bone	lung_FEV1FVCzSMOKE	Epigenomic	4	0	5
Bone	lung_FEV1FVCzSMOKE	Epigenomic	5	0	5
Bone	lung_FEV1FVCzSMOKE	Epigenomic	6	0	5
Bone	lung_FEV1FVCzSMOKE	Epigenomic	7	0	5
Bone	lung_FEV1FVCzSMOKE	Pleiotropic	1	0	5
Bone	lung_FEV1FVCzSMOKE	Pleiotropic	2	0	5
Bone	lung_FEV1FVCzSMOKE	Pleiotropic	3	0.00710607	5
Bone	lung_FEV1FVCzSMOKE	JPEP	1	0	5
Bone	lung_FEV1FVCzSMOKE	JPEP	2	0	5
Bone	bp_DIASTOLICadjMEDz	Epigenomic	1	0	5
Bone	bp_DIASTOLICadjMEDz	Epigenomic	2	0	5
Bone	bp_DIASTOLICadjMEDz	Epigenomic	3	0	5
Bone	bp_DIASTOLICadjMEDz	Epigenomic	4	0	5
Bone	bp_DIASTOLICadjMEDz	Pleiotropic	1	0	5
Bone	bp_DIASTOLICadjMEDz	Pleiotropic	2	0	5
Bone	bp_DIASTOLICadjMEDz	Pleiotropic	3	0	5
Bone	bp_DIASTOLICadjMEDz	Pleiotropic	4	0	5
Bone	bp_DIASTOLICadjMEDz	Pleiotropic	5	0.0111348	5
Bone	bp_DIASTOLICadjMEDz	Pleiotropic	6	0	5
Bone	bp_DIASTOLICadjMEDz	JPEP	1	0	5
Bone	bp_DIASTOLICadjMEDz	JPEP	2	0	5
Bone	PASS_RDWCV_Vuckovic2020	Epigenomic	1	0	5
Bone	PASS_RDWCV_Vuckovic2020	Epigenomic	2	0	5
Bone	PASS_RDWCV_Vuckovic2020	Epigenomic	3	0	5
Bone	PASS_RDWCV_Vuckovic2020	Pleiotropic	1	0	5
Bone	PASS_RDWCV_Vuckovic2020	Pleiotropic	2	0.019164	5
Bone	PASS_RDWCV_Vuckovic2020	JPEP	1	0	5
Bone	PASS_RDWCV_Vuckovic2020	JPEP	2	0	5
Bone	PASS_RDWCV_Vuckovic2020	JPEP	3	0	5
Bone	PASS_RDWCV_Vuckovic2020	JPEP	4	0	5
Bone	PASS_RDWCV_Vuckovic2020	JPEP	5	0	5
Bone	All_Metal_LDSC-CORR_Neff	Epigenomic	1	0	5
Bone	All_Metal_LDSC-CORR_Neff	Epigenomic	2	0	5
Bone	All_Metal_LDSC-CORR_Neff	Epigenomic	3	0	5
Bone	All_Metal_LDSC-CORR_Neff	Epigenomic	4	0	5
Bone	All_Metal_LDSC-CORR_Neff	Epigenomic	5	0	5
Bone	All_Metal_LDSC-CORR_Neff	Pleiotropic	1	0	5
Bone	All_Metal_LDSC-CORR_Neff	Pleiotropic	2	0	5
Bone	All_Metal_LDSC-CORR_Neff	Pleiotropic	3	0	5
Bone	All_Metal_LDSC-CORR_Neff	Pleiotropic	4	0	5
Bone	All_Metal_LDSC-CORR_Neff	Pleiotropic	5	0.0082725	5
Bone	All_Metal_LDSC-CORR_Neff	JPEP	1	0	5
Bone	All_Metal_LDSC-CORR_Neff	JPEP	2	0	5
Bone	All_Metal_LDSC-CORR_Neff	JPEP	3	0	5
Bone	All_Metal_LDSC-CORR_Neff	JPEP	4	0	5
Bone	All_Metal_LDSC-CORR_Neff	JPEP	5	0	5
Bone	All_Metal_LDSC-CORR_Neff	JPEP	6	0	5
Bone	All_Metal_LDSC-CORR_Neff	JPEP	7	0	5
Bone	biochemistry_HDLcholesterol	Epigenomic	1	0	5
Bone	biochemistry_HDLcholesterol	Epigenomic	2	0	5
Bone	biochemistry_HDLcholesterol	Epigenomic	3	0	5
Bone	biochemistry_HDLcholesterol	Epigenomic	4	0	5
Bone	biochemistry_HDLcholesterol	Pleiotropic	1	0.00845987	5
Bone	biochemistry_HDLcholesterol	Pleiotropic	2	0	5
Bone	biochemistry_HDLcholesterol	Pleiotropic	3	0	5
Bone	biochemistry_HDLcholesterol	Pleiotropic	4	0	5
Bone	biochemistry_HDLcholesterol	Pleiotropic	5	0	5
Bone	biochemistry_HDLcholesterol	JPEP	1	0	5
Bone	biochemistry_HDLcholesterol	JPEP	2	0	5
Bone	biochemistry_HDLcholesterol	JPEP	3	0	5
Bone	PASS_FEV1_Shrine2019	Epigenomic	1	0	5
Bone	PASS_FEV1_Shrine2019	Epigenomic	2	0	5
Bone	PASS_FEV1_Shrine2019	Epigenomic	3	0.00148196	5
Bone	PASS_FEV1_Shrine2019	Epigenomic	4	0	5
Bone	PASS_FEV1_Shrine2019	Epigenomic	5	0	5
Bone	PASS_FEV1_Shrine2019	Epigenomic	6	0	5
Bone	PASS_FEV1_Shrine2019	Pleiotropic	1	0	5
Bone	PASS_FEV1_Shrine2019	Pleiotropic	2	0.00777925	5
Bone	PASS_FEV1_Shrine2019	JPEP	1	0	5
Bone	PASS_FEV1_Shrine2019	JPEP	2	0	5
Bone	body_WHRadjBMIz	Epigenomic	1	0	5
Bone	body_WHRadjBMIz	Epigenomic	2	0	5
Bone	body_WHRadjBMIz	Epigenomic	3	0	5
Bone	body_WHRadjBMIz	Epigenomic	4	0	5
Bone	body_WHRadjBMIz	Epigenomic	5	0	5
Bone	body_WHRadjBMIz	Pleiotropic	1	0	5
Bone	body_WHRadjBMIz	Pleiotropic	2	0.0138007	5
Bone	body_WHRadjBMIz	JPEP	1	0	5
Bone	body_WHRadjBMIz	JPEP	2	0.027088	5
Bone	PASS_Baso_Vuckovic2020	Epigenomic	1	0	5
Bone	PASS_Baso_Vuckovic2020	Epigenomic	2	0	5
Bone	PASS_Baso_Vuckovic2020	Pleiotropic	1	0	5
Bone	PASS_Baso_Vuckovic2020	Pleiotropic	2	0	5
Bone	PASS_Baso_Vuckovic2020	Pleiotropic	3	0	5
Bone	PASS_Baso_Vuckovic2020	Pleiotropic	4	0.00301214	5
Bone	PASS_Baso_Vuckovic2020	JPEP	1	0	5
Bone	PASS_Baso_Vuckovic2020	JPEP	2	0	5
Bone	pigment_HAIR	Epigenomic	1	0	5
Bone	pigment_HAIR	Epigenomic	2	0	5
Bone	pigment_HAIR	Epigenomic	3	0	5
Bone	pigment_HAIR	Epigenomic	4	0	5
Bone	pigment_HAIR	Epigenomic	5	0	5
Bone	pigment_HAIR	Pleiotropic	1	0	5
Bone	pigment_HAIR	Pleiotropic	2	0	5
Bone	pigment_HAIR	Pleiotropic	3	0	5
Bone	pigment_HAIR	Pleiotropic	4	0	5
Bone	pigment_HAIR	Pleiotropic	5	0.00195807	5
Bone	pigment_HAIR	JPEP	1	0	5
Bone	pigment_HAIR	JPEP	2	0	5
Bone	body_BALDING1	Epigenomic	1	0	5
Bone	body_BALDING1	Epigenomic	2	0	5
Bone	body_BALDING1	Epigenomic	3	0	5
Bone	body_BALDING1	Epigenomic	4	0	5
Bone	body_BALDING1	Pleiotropic	1	0	5
Bone	body_BALDING1	Pleiotropic	2	0	5
Bone	body_BALDING1	Pleiotropic	3	0	5
Bone	body_BALDING1	Pleiotropic	4	0.00478835	5
Bone	body_BALDING1	JPEP	1	0	5
Bone	body_BALDING1	JPEP	2	0	5
Bone	cov_EDU_COLLEGE	Epigenomic	1	0	5
Bone	cov_EDU_COLLEGE	Epigenomic	2	0	5
Bone	cov_EDU_COLLEGE	Epigenomic	3	0	5
Bone	cov_EDU_COLLEGE	Epigenomic	4	0	5
Bone	cov_EDU_COLLEGE	Pleiotropic	1	0	5
Bone	cov_EDU_COLLEGE	Pleiotropic	2	0.00634353	5
Bone	cov_EDU_COLLEGE	JPEP	1	0	5
Bone	cov_EDU_COLLEGE	JPEP	2	0	5
Bone	cov_EDU_COLLEGE	JPEP	3	0	5
Bone	PASS_FetalBirthWeight_Warrington2019	Epigenomic	1	0	5
Bone	PASS_FetalBirthWeight_Warrington2019	Epigenomic	2	0	5
Bone	PASS_FetalBirthWeight_Warrington2019	Epigenomic	3	0	5
Bone	PASS_FetalBirthWeight_Warrington2019	Epigenomic	4	0	5
Bone	PASS_FetalBirthWeight_Warrington2019	Pleiotropic	1	0	5
Bone	PASS_FetalBirthWeight_Warrington2019	Pleiotropic	2	0	5
Bone	PASS_FetalBirthWeight_Warrington2019	Pleiotropic	3	0.00549062	5
Bone	PASS_FetalBirthWeight_Warrington2019	JPEP	1	0	5
Bone	PASS_FetalBirthWeight_Warrington2019	JPEP	2	0	5
Bone	biochemistry_Cholesterol	Epigenomic	1	0	5
Bone	biochemistry_Cholesterol	Epigenomic	2	0	5
Bone	biochemistry_Cholesterol	Epigenomic	3	0	5
Bone	biochemistry_Cholesterol	Epigenomic	4	0	5
Bone	biochemistry_Cholesterol	Pleiotropic	1	0	5
Bone	biochemistry_Cholesterol	Pleiotropic	2	0	5
Bone	biochemistry_Cholesterol	Pleiotropic	3	0.00247747	5
Bone	biochemistry_Cholesterol	JPEP	1	0	5
Bone	biochemistry_Cholesterol	JPEP	2	0	5
Bone	disease_HYPOTHYROIDISM_SELF_REP	Epigenomic	1	0	5
Bone	disease_HYPOTHYROIDISM_SELF_REP	Epigenomic	2	0	5
Bone	disease_HYPOTHYROIDISM_SELF_REP	Pleiotropic	1	0.00299961	5
Bone	disease_HYPOTHYROIDISM_SELF_REP	Pleiotropic	2	0	5
Bone	disease_HYPOTHYROIDISM_SELF_REP	Pleiotropic	3	0	5
Bone	disease_HYPOTHYROIDISM_SELF_REP	Pleiotropic	4	0	5
Bone	disease_HYPOTHYROIDISM_SELF_REP	JPEP	1	0	5
Bone	disease_HYPOTHYROIDISM_SELF_REP	JPEP	2	0	5
Bone	PASS_SleepDuration_Dashti2019	Epigenomic	1	0	5
Bone	PASS_SleepDuration_Dashti2019	Epigenomic	2	0.00796443	5
Bone	PASS_SleepDuration_Dashti2019	Epigenomic	3	0	5
Bone	PASS_SleepDuration_Dashti2019	Pleiotropic	1	0	5
Bone	PASS_SleepDuration_Dashti2019	Pleiotropic	2	0.00593513	5
Bone	PASS_SleepDuration_Dashti2019	Pleiotropic	3	0	5
Bone	PASS_SleepDuration_Dashti2019	JPEP	1	0	5
Bone	PASS_SleepDuration_Dashti2019	JPEP	2	0	5
Bone	biochemistry_VitaminD	Epigenomic	1	0	5
Bone	biochemistry_VitaminD	Epigenomic	2	0	5
Bone	biochemistry_VitaminD	Epigenomic	3	0	5
Bone	biochemistry_VitaminD	Epigenomic	4	0	5
Bone	biochemistry_VitaminD	Pleiotropic	1	0	5
Bone	biochemistry_VitaminD	Pleiotropic	2	0	5
Bone	biochemistry_VitaminD	Pleiotropic	3	0.00070703	5
Bone	biochemistry_VitaminD	JPEP	1	0	5
Bone	biochemistry_VitaminD	JPEP	2	0	5
Bone	biochemistry_VitaminD	JPEP	3	0	5
Bone	biochemistry_VitaminD	JPEP	4	0	5
Bone	biochemistry_VitaminD	JPEP	5	0	5
Bone	disease_HI_CHOL_SELF_REP	Epigenomic	1	0.00293364	5
Bone	disease_HI_CHOL_SELF_REP	Epigenomic	2	0	5
Bone	disease_HI_CHOL_SELF_REP	Epigenomic	3	0	5
Bone	disease_HI_CHOL_SELF_REP	Epigenomic	4	0	5
Bone	disease_HI_CHOL_SELF_REP	Epigenomic	5	0	5
Bone	disease_HI_CHOL_SELF_REP	Pleiotropic	1	0	5
Bone	disease_HI_CHOL_SELF_REP	Pleiotropic	2	0	5
Bone	disease_HI_CHOL_SELF_REP	Pleiotropic	3	0.00283796	5
Bone	disease_HI_CHOL_SELF_REP	JPEP	1	0	5
Bone	disease_HI_CHOL_SELF_REP	JPEP	2	0	5
Bone	disease_HI_CHOL_SELF_REP	JPEP	3	0	5
Bone	PASS_SpleenVol_Liu2021	Epigenomic	1	0	5
Bone	PASS_SpleenVol_Liu2021	Epigenomic	2	0	5
Bone	PASS_SpleenVol_Liu2021	Pleiotropic	1	0	5
Bone	PASS_SpleenVol_Liu2021	Pleiotropic	2	0	5
Bone	PASS_SpleenVol_Liu2021	Pleiotropic	3	0	5
Bone	PASS_SpleenVol_Liu2021	Pleiotropic	4	0.00244637	5
Bone	PASS_SpleenVol_Liu2021	Pleiotropic	5	0	5
Bone	PASS_SpleenVol_Liu2021	Pleiotropic	6	0	5
Bone	PASS_SpleenVol_Liu2021	JPEP	1	0	5
Bone	PASS_SpleenVol_Liu2021	JPEP	2	0	5
Bone	PASS_DrinksPerWeek_Liu2019	Epigenomic	1	0	5
Bone	PASS_DrinksPerWeek_Liu2019	Epigenomic	2	0	5
Bone	PASS_DrinksPerWeek_Liu2019	Epigenomic	3	0	5
Bone	PASS_DrinksPerWeek_Liu2019	Epigenomic	4	0	5
Bone	PASS_DrinksPerWeek_Liu2019	Epigenomic	5	0.00550218	5
Bone	PASS_DrinksPerWeek_Liu2019	Pleiotropic	1	0	5
Bone	PASS_DrinksPerWeek_Liu2019	Pleiotropic	2	0.000912747	5
Bone	PASS_DrinksPerWeek_Liu2019	Pleiotropic	3	0	5
Bone	PASS_DrinksPerWeek_Liu2019	JPEP	1	0	5
Bone	PASS_DrinksPerWeek_Liu2019	JPEP	2	0	5
Bone	PASS_Aging_Timmers2020	Epigenomic	1	0	5
Bone	PASS_Aging_Timmers2020	Epigenomic	2	0	5
Bone	PASS_Aging_Timmers2020	Epigenomic	3	0	5
Bone	PASS_Aging_Timmers2020	Epigenomic	4	0	5
Bone	PASS_Aging_Timmers2020	Epigenomic	5	0	5
Bone	PASS_Aging_Timmers2020	Pleiotropic	1	0	5
Bone	PASS_Aging_Timmers2020	Pleiotropic	2	0	5
Bone	PASS_Aging_Timmers2020	Pleiotropic	3	0	5
Bone	PASS_Aging_Timmers2020	Pleiotropic	4	0.0145688	5
Bone	PASS_Aging_Timmers2020	JPEP	1	0	5
Bone	PASS_Aging_Timmers2020	JPEP	2	0	5
Bone	PASS_Aging_Timmers2020	JPEP	3	0	5
Bone	PASS_Aging_Timmers2020	JPEP	4	0	5
Bone	PASS_Aging_Timmers2020	JPEP	5	0	5
Bone	PASS_FA_Zhao2021	Epigenomic	1	0	5
Bone	PASS_FA_Zhao2021	Epigenomic	2	0.0157868	5
Bone	PASS_FA_Zhao2021	Epigenomic	3	0	5
Bone	PASS_FA_Zhao2021	Epigenomic	4	0	5
Bone	PASS_FA_Zhao2021	Pleiotropic	1	0	5
Bone	PASS_FA_Zhao2021	Pleiotropic	2	0.0197772	5
Bone	PASS_FA_Zhao2021	Pleiotropic	3	0	5
Bone	PASS_FA_Zhao2021	JPEP	1	0.103706	5
Bone	PASS_FA_Zhao2021	JPEP	2	0	5
Bone	PASS_Insomnia_Jansen2019	Epigenomic	1	0	5
Bone	PASS_Insomnia_Jansen2019	Epigenomic	2	0	5
Bone	PASS_Insomnia_Jansen2019	Epigenomic	3	0	5
Bone	PASS_Insomnia_Jansen2019	Pleiotropic	1	0	5
Bone	PASS_Insomnia_Jansen2019	Pleiotropic	2	0	5
Bone	PASS_Insomnia_Jansen2019	Pleiotropic	3	0	5
Bone	PASS_Insomnia_Jansen2019	Pleiotropic	4	0	5
Bone	PASS_Insomnia_Jansen2019	Pleiotropic	5	0.0129532	5
Bone	PASS_Insomnia_Jansen2019	JPEP	1	0	5
Bone	PASS_Insomnia_Jansen2019	JPEP	2	0	5
Bone	PASS_Insomnia_Jansen2019	JPEP	3	0	5
Bone	PASS_Insomnia_Jansen2019	JPEP	4	0.0124002	5
Bone	PASS_KidneyVol_Liu2021	Epigenomic	1	0	5
Bone	PASS_KidneyVol_Liu2021	Epigenomic	2	0	5
Bone	PASS_KidneyVol_Liu2021	Epigenomic	3	0	5
Bone	PASS_KidneyVol_Liu2021	Pleiotropic	1	0.00589909	5
Bone	PASS_KidneyVol_Liu2021	Pleiotropic	2	0	5
Bone	PASS_KidneyVol_Liu2021	Pleiotropic	3	0	5
Bone	PASS_KidneyVol_Liu2021	JPEP	1	0	5
Bone	PASS_KidneyVol_Liu2021	JPEP	2	0	5
Bone	PASS_PancreasVol_Liu2021	Epigenomic	1	0	5
Bone	PASS_PancreasVol_Liu2021	Epigenomic	2	0	5
Bone	PASS_PancreasVol_Liu2021	Pleiotropic	1	0	5
Bone	PASS_PancreasVol_Liu2021	Pleiotropic	2	0.0125757	5
Bone	PASS_PancreasVol_Liu2021	JPEP	1	0	5
Bone	PASS_PancreasVol_Liu2021	JPEP	2	0	5
Bone	PASS_SA_Grasby2020	Epigenomic	1	0	5
Bone	PASS_SA_Grasby2020	Epigenomic	2	0	5
Bone	PASS_SA_Grasby2020	Epigenomic	3	0	5
Bone	PASS_SA_Grasby2020	Epigenomic	4	0	5
Bone	PASS_SA_Grasby2020	Epigenomic	5	0	5
Bone	PASS_SA_Grasby2020	Pleiotropic	1	0	5
Bone	PASS_SA_Grasby2020	Pleiotropic	2	0	5
Bone	PASS_SA_Grasby2020	Pleiotropic	3	0	5
Bone	PASS_SA_Grasby2020	Pleiotropic	4	0.00939793	5
Bone	PASS_SA_Grasby2020	Pleiotropic	5	0	5
Bone	PASS_SA_Grasby2020	JPEP	1	0	5
Bone	PASS_SA_Grasby2020	JPEP	2	0	5
Bone	PASS_SA_Grasby2020	JPEP	3	0	5
Bone	PASS_BrainstemVol_Satizabal2019	Epigenomic	1	0	5
Bone	PASS_BrainstemVol_Satizabal2019	Epigenomic	2	0.00412124	5
Bone	PASS_BrainstemVol_Satizabal2019	Epigenomic	3	0	5
Bone	PASS_BrainstemVol_Satizabal2019	Epigenomic	4	0	5
Bone	PASS_BrainstemVol_Satizabal2019	Epigenomic	5	0	5
Bone	PASS_BrainstemVol_Satizabal2019	Pleiotropic	1	0	5
Bone	PASS_BrainstemVol_Satizabal2019	Pleiotropic	2	0	5
Bone	PASS_BrainstemVol_Satizabal2019	Pleiotropic	3	0	5
Bone	PASS_BrainstemVol_Satizabal2019	Pleiotropic	4	0.00432056	5
Bone	PASS_BrainstemVol_Satizabal2019	JPEP	1	0	5
Bone	PASS_BrainstemVol_Satizabal2019	JPEP	2	0	5
Bone	PASS_BrainstemVol_Satizabal2019	JPEP	3	0	5
Bone	PASS_CaudateVol_Satizabal2019	Epigenomic	1	0	5
Bone	PASS_CaudateVol_Satizabal2019	Epigenomic	2	0	5
Bone	PASS_CaudateVol_Satizabal2019	Epigenomic	3	0	5
Bone	PASS_CaudateVol_Satizabal2019	Epigenomic	4	0	5
Bone	PASS_CaudateVol_Satizabal2019	Epigenomic	5	0	5
Bone	PASS_CaudateVol_Satizabal2019	Pleiotropic	1	0	5
Bone	PASS_CaudateVol_Satizabal2019	Pleiotropic	2	0	5
Bone	PASS_CaudateVol_Satizabal2019	Pleiotropic	3	0.0245199	5
Bone	PASS_CaudateVol_Satizabal2019	JPEP	1	0	5
Bone	PASS_CaudateVol_Satizabal2019	JPEP	2	0	5
Brain	body_HEIGHTz	Epigenomic	1	0	52
Brain	body_HEIGHTz	Epigenomic	2	0.0508437	52
Brain	body_HEIGHTz	Epigenomic	3	0	52
Brain	body_HEIGHTz	Epigenomic	4	0	52
Brain	body_HEIGHTz	Pleiotropic	1	0	52
Brain	body_HEIGHTz	Pleiotropic	2	0	52
Brain	body_HEIGHTz	Pleiotropic	3	0.0344201	52
Brain	body_HEIGHTz	JPEP	1	0	52
Brain	body_HEIGHTz	JPEP	2	0	52
Brain	PASS_Plt_Vuckovic2020	Epigenomic	1	0	52
Brain	PASS_Plt_Vuckovic2020	Epigenomic	2	0	52
Brain	PASS_Plt_Vuckovic2020	Epigenomic	3	0	52
Brain	PASS_Plt_Vuckovic2020	Pleiotropic	1	0	52
Brain	PASS_Plt_Vuckovic2020	Pleiotropic	2	0	52
Brain	PASS_Plt_Vuckovic2020	Pleiotropic	3	0	52
Brain	PASS_Plt_Vuckovic2020	Pleiotropic	4	0	52
Brain	PASS_Plt_Vuckovic2020	Pleiotropic	5	0.016559	52
Brain	PASS_Plt_Vuckovic2020	JPEP	1	0.0240429	52
Brain	PASS_Plt_Vuckovic2020	JPEP	2	0	52
Brain	PASS_Plt_Vuckovic2020	JPEP	3	0	52
Brain	PASS_Plt_Vuckovic2020	JPEP	4	0	52
Brain	PASS_MSCV_Vuckovic2020	Epigenomic	1	0	52
Brain	PASS_MSCV_Vuckovic2020	Epigenomic	2	0	52
Brain	PASS_MSCV_Vuckovic2020	Epigenomic	3	0	52
Brain	PASS_MSCV_Vuckovic2020	Pleiotropic	1	0	52
Brain	PASS_MSCV_Vuckovic2020	Pleiotropic	2	0	52
Brain	PASS_MSCV_Vuckovic2020	Pleiotropic	3	0.0317202	52
Brain	PASS_MSCV_Vuckovic2020	JPEP	1	0	52
Brain	PASS_MSCV_Vuckovic2020	JPEP	2	0	52
Brain	bmd_HEEL_TSCOREz	Epigenomic	1	0	52
Brain	bmd_HEEL_TSCOREz	Epigenomic	2	0	52
Brain	bmd_HEEL_TSCOREz	Epigenomic	3	0	52
Brain	bmd_HEEL_TSCOREz	Epigenomic	4	0	52
Brain	bmd_HEEL_TSCOREz	Pleiotropic	1	0	52
Brain	bmd_HEEL_TSCOREz	Pleiotropic	2	0.0410105	52
Brain	bmd_HEEL_TSCOREz	JPEP	1	0	52
Brain	bmd_HEEL_TSCOREz	JPEP	2	0	52
Brain	PASS_Mono_Vuckovic2020	Epigenomic	1	0	52
Brain	PASS_Mono_Vuckovic2020	Epigenomic	2	0	52
Brain	PASS_Mono_Vuckovic2020	Pleiotropic	1	0.0726228	52
Brain	PASS_Mono_Vuckovic2020	Pleiotropic	2	0	52
Brain	PASS_Mono_Vuckovic2020	Pleiotropic	3	0	52
Brain	PASS_Mono_Vuckovic2020	Pleiotropic	4	0	52
Brain	PASS_Mono_Vuckovic2020	Pleiotropic	5	0	52
Brain	PASS_Mono_Vuckovic2020	Pleiotropic	6	0	52
Brain	PASS_Mono_Vuckovic2020	JPEP	1	0	52
Brain	PASS_Mono_Vuckovic2020	JPEP	2	0	52
Brain	PASS_Lym_Vuckovic2020	Epigenomic	1	0	52
Brain	PASS_Lym_Vuckovic2020	Epigenomic	2	0	52
Brain	PASS_Lym_Vuckovic2020	Epigenomic	3	0	52
Brain	PASS_Lym_Vuckovic2020	Pleiotropic	1	0.0197503	52
Brain	PASS_Lym_Vuckovic2020	Pleiotropic	2	0	52
Brain	PASS_Lym_Vuckovic2020	Pleiotropic	3	0	52
Brain	PASS_Lym_Vuckovic2020	Pleiotropic	4	0	52
Brain	PASS_Lym_Vuckovic2020	Pleiotropic	5	0	52
Brain	PASS_Lym_Vuckovic2020	Pleiotropic	6	0	52
Brain	PASS_Lym_Vuckovic2020	JPEP	1	0	52
Brain	PASS_Lym_Vuckovic2020	JPEP	2	0	52
Brain	PASS_Lym_Vuckovic2020	JPEP	3	0	52
Brain	PASS_Lym_Vuckovic2020	JPEP	4	0	52
Brain	PASS_Lym_Vuckovic2020	JPEP	5	0	52
Brain	PASS_HLRP_Vuckovic2020	Epigenomic	1	0	52
Brain	PASS_HLRP_Vuckovic2020	Epigenomic	2	0	52
Brain	PASS_HLRP_Vuckovic2020	Pleiotropic	1	0	52
Brain	PASS_HLRP_Vuckovic2020	Pleiotropic	2	0.0561029	52
Brain	PASS_HLRP_Vuckovic2020	JPEP	1	0	52
Brain	PASS_HLRP_Vuckovic2020	JPEP	2	0	52
Brain	PASS_Eosino_Vuckovic2020	Epigenomic	1	0	52
Brain	PASS_Eosino_Vuckovic2020	Epigenomic	2	0	52
Brain	PASS_Eosino_Vuckovic2020	Epigenomic	3	0	52
Brain	PASS_Eosino_Vuckovic2020	Pleiotropic	1	0	52
Brain	PASS_Eosino_Vuckovic2020	Pleiotropic	2	0.0574561	52
Brain	PASS_Eosino_Vuckovic2020	JPEP	1	0	52
Brain	PASS_Eosino_Vuckovic2020	JPEP	2	0	52
Brain	PASS_Eosino_Vuckovic2020	JPEP	3	0	52
Brain	PASS_Neutro_Vuckovic2020	Epigenomic	1	0	52
Brain	PASS_Neutro_Vuckovic2020	Epigenomic	2	0	52
Brain	PASS_Neutro_Vuckovic2020	Epigenomic	3	0	52
Brain	PASS_Neutro_Vuckovic2020	Pleiotropic	1	0	52
Brain	PASS_Neutro_Vuckovic2020	Pleiotropic	2	0	52
Brain	PASS_Neutro_Vuckovic2020	Pleiotropic	3	0	52
Brain	PASS_Neutro_Vuckovic2020	Pleiotropic	4	0	52
Brain	PASS_Neutro_Vuckovic2020	Pleiotropic	5	0.142914	52
Brain	PASS_Neutro_Vuckovic2020	JPEP	1	0	52
Brain	PASS_Neutro_Vuckovic2020	JPEP	2	0	52
Brain	PASS_Neutro_Vuckovic2020	JPEP	3	0.23854	52
Brain	PASS_PDW_Vuckovic2020	Epigenomic	1	0	52
Brain	PASS_PDW_Vuckovic2020	Epigenomic	2	0	52
Brain	PASS_PDW_Vuckovic2020	Epigenomic	3	0	52
Brain	PASS_PDW_Vuckovic2020	Pleiotropic	1	0	52
Brain	PASS_PDW_Vuckovic2020	Pleiotropic	2	0.0397794	52
Brain	PASS_PDW_Vuckovic2020	JPEP	1	0	52
Brain	PASS_PDW_Vuckovic2020	JPEP	2	0	52
Brain	PASS_PDW_Vuckovic2020	JPEP	3	0.0385218	52
Brain	PASS_HGB_Vuckovic2020	Epigenomic	1	0.0278355	52
Brain	PASS_HGB_Vuckovic2020	Epigenomic	2	0	52
Brain	PASS_HGB_Vuckovic2020	Epigenomic	3	0	52
Brain	PASS_HGB_Vuckovic2020	Epigenomic	4	0	52
Brain	PASS_HGB_Vuckovic2020	Epigenomic	5	0	52
Brain	PASS_HGB_Vuckovic2020	Pleiotropic	1	0	52
Brain	PASS_HGB_Vuckovic2020	Pleiotropic	2	0	52
Brain	PASS_HGB_Vuckovic2020	Pleiotropic	3	0	52
Brain	PASS_HGB_Vuckovic2020	Pleiotropic	4	0.0150506	52
Brain	PASS_HGB_Vuckovic2020	JPEP	1	0	52
Brain	PASS_HGB_Vuckovic2020	JPEP	2	0	52
Brain	lung_FEV1FVCzSMOKE	Epigenomic	1	0	52
Brain	lung_FEV1FVCzSMOKE	Epigenomic	2	0	52
Brain	lung_FEV1FVCzSMOKE	Epigenomic	3	0	52
Brain	lung_FEV1FVCzSMOKE	Epigenomic	4	0	52
Brain	lung_FEV1FVCzSMOKE	Epigenomic	5	0	52
Brain	lung_FEV1FVCzSMOKE	Epigenomic	6	0	52
Brain	lung_FEV1FVCzSMOKE	Epigenomic	7	0	52
Brain	lung_FEV1FVCzSMOKE	Pleiotropic	1	0	52
Brain	lung_FEV1FVCzSMOKE	Pleiotropic	2	0	52
Brain	lung_FEV1FVCzSMOKE	Pleiotropic	3	0.0293976	52
Brain	lung_FEV1FVCzSMOKE	JPEP	1	0	52
Brain	lung_FEV1FVCzSMOKE	JPEP	2	0	52
Brain	bp_DIASTOLICadjMEDz	Epigenomic	1	0	52
Brain	bp_DIASTOLICadjMEDz	Epigenomic	2	0	52
Brain	bp_DIASTOLICadjMEDz	Epigenomic	3	0	52
Brain	bp_DIASTOLICadjMEDz	Epigenomic	4	0	52
Brain	bp_DIASTOLICadjMEDz	Pleiotropic	1	0	52
Brain	bp_DIASTOLICadjMEDz	Pleiotropic	2	0	52
Brain	bp_DIASTOLICadjMEDz	Pleiotropic	3	0	52
Brain	bp_DIASTOLICadjMEDz	Pleiotropic	4	0.281807	52
Brain	bp_DIASTOLICadjMEDz	Pleiotropic	5	0	52
Brain	bp_DIASTOLICadjMEDz	Pleiotropic	6	0	52
Brain	bp_DIASTOLICadjMEDz	JPEP	1	0	52
Brain	bp_DIASTOLICadjMEDz	JPEP	2	0.354215	52
Brain	PASS_RDWCV_Vuckovic2020	Epigenomic	1	0	52
Brain	PASS_RDWCV_Vuckovic2020	Epigenomic	2	0	52
Brain	PASS_RDWCV_Vuckovic2020	Epigenomic	3	0	52
Brain	PASS_RDWCV_Vuckovic2020	Pleiotropic	1	0	52
Brain	PASS_RDWCV_Vuckovic2020	Pleiotropic	2	0.0170393	52
Brain	PASS_RDWCV_Vuckovic2020	JPEP	1	0	52
Brain	PASS_RDWCV_Vuckovic2020	JPEP	2	0	52
Brain	PASS_RDWCV_Vuckovic2020	JPEP	3	0	52
Brain	PASS_RDWCV_Vuckovic2020	JPEP	4	0	52
Brain	PASS_RDWCV_Vuckovic2020	JPEP	5	0	52
Brain	All_Metal_LDSC-CORR_Neff	Epigenomic	1	0	52
Brain	All_Metal_LDSC-CORR_Neff	Epigenomic	2	0	52
Brain	All_Metal_LDSC-CORR_Neff	Epigenomic	3	0.203665	52
Brain	All_Metal_LDSC-CORR_Neff	Epigenomic	4	0	52
Brain	All_Metal_LDSC-CORR_Neff	Epigenomic	5	0	52
Brain	All_Metal_LDSC-CORR_Neff	Pleiotropic	1	0	52
Brain	All_Metal_LDSC-CORR_Neff	Pleiotropic	2	0	52
Brain	All_Metal_LDSC-CORR_Neff	Pleiotropic	3	0	52
Brain	All_Metal_LDSC-CORR_Neff	Pleiotropic	4	0.0482719	52
Brain	All_Metal_LDSC-CORR_Neff	Pleiotropic	5	0	52
Brain	All_Metal_LDSC-CORR_Neff	JPEP	1	0	52
Brain	All_Metal_LDSC-CORR_Neff	JPEP	2	0	52
Brain	All_Metal_LDSC-CORR_Neff	JPEP	3	0	52
Brain	All_Metal_LDSC-CORR_Neff	JPEP	4	0	52
Brain	All_Metal_LDSC-CORR_Neff	JPEP	5	0	52
Brain	All_Metal_LDSC-CORR_Neff	JPEP	6	0.0865228	52
Brain	All_Metal_LDSC-CORR_Neff	JPEP	7	0	52
Brain	biochemistry_HDLcholesterol	Epigenomic	1	0	52
Brain	biochemistry_HDLcholesterol	Epigenomic	2	0	52
Brain	biochemistry_HDLcholesterol	Epigenomic	3	0	52
Brain	biochemistry_HDLcholesterol	Epigenomic	4	0	52
Brain	biochemistry_HDLcholesterol	Pleiotropic	1	0	52
Brain	biochemistry_HDLcholesterol	Pleiotropic	2	0	52
Brain	biochemistry_HDLcholesterol	Pleiotropic	3	0	52
Brain	biochemistry_HDLcholesterol	Pleiotropic	4	0	52
Brain	biochemistry_HDLcholesterol	Pleiotropic	5	0.0225455	52
Brain	biochemistry_HDLcholesterol	JPEP	1	0	52
Brain	biochemistry_HDLcholesterol	JPEP	2	0	52
Brain	biochemistry_HDLcholesterol	JPEP	3	0	52
Brain	PASS_FEV1_Shrine2019	Epigenomic	1	0	52
Brain	PASS_FEV1_Shrine2019	Epigenomic	2	0	52
Brain	PASS_FEV1_Shrine2019	Epigenomic	3	0	52
Brain	PASS_FEV1_Shrine2019	Epigenomic	4	0.0220859	52
Brain	PASS_FEV1_Shrine2019	Epigenomic	5	0	52
Brain	PASS_FEV1_Shrine2019	Epigenomic	6	0	52
Brain	PASS_FEV1_Shrine2019	Pleiotropic	1	0	52
Brain	PASS_FEV1_Shrine2019	Pleiotropic	2	0.0345839	52
Brain	PASS_FEV1_Shrine2019	JPEP	1	0	52
Brain	PASS_FEV1_Shrine2019	JPEP	2	0	52
Brain	body_WHRadjBMIz	Epigenomic	1	0	52
Brain	body_WHRadjBMIz	Epigenomic	2	0	52
Brain	body_WHRadjBMIz	Epigenomic	3	0	52
Brain	body_WHRadjBMIz	Epigenomic	4	0	52
Brain	body_WHRadjBMIz	Epigenomic	5	0	52
Brain	body_WHRadjBMIz	Pleiotropic	1	0	52
Brain	body_WHRadjBMIz	Pleiotropic	2	0.0314864	52
Brain	body_WHRadjBMIz	JPEP	1	0	52
Brain	body_WHRadjBMIz	JPEP	2	0	52
Brain	PASS_Baso_Vuckovic2020	Epigenomic	1	0.010743	52
Brain	PASS_Baso_Vuckovic2020	Epigenomic	2	0	52
Brain	PASS_Baso_Vuckovic2020	Pleiotropic	1	0	52
Brain	PASS_Baso_Vuckovic2020	Pleiotropic	2	0	52
Brain	PASS_Baso_Vuckovic2020	Pleiotropic	3	0	52
Brain	PASS_Baso_Vuckovic2020	Pleiotropic	4	0.0491357	52
Brain	PASS_Baso_Vuckovic2020	JPEP	1	0	52
Brain	PASS_Baso_Vuckovic2020	JPEP	2	0	52
Brain	pigment_HAIR	Epigenomic	1	0.0209124	52
Brain	pigment_HAIR	Epigenomic	2	0	52
Brain	pigment_HAIR	Epigenomic	3	0	52
Brain	pigment_HAIR	Epigenomic	4	0	52
Brain	pigment_HAIR	Epigenomic	5	0	52
Brain	pigment_HAIR	Pleiotropic	1	0	52
Brain	pigment_HAIR	Pleiotropic	2	0.0117622	52
Brain	pigment_HAIR	Pleiotropic	3	0	52
Brain	pigment_HAIR	Pleiotropic	4	0	52
Brain	pigment_HAIR	Pleiotropic	5	0	52
Brain	pigment_HAIR	JPEP	1	0	52
Brain	pigment_HAIR	JPEP	2	0	52
Brain	body_BALDING1	Epigenomic	1	0	52
Brain	body_BALDING1	Epigenomic	2	0.011157	52
Brain	body_BALDING1	Epigenomic	3	0	52
Brain	body_BALDING1	Epigenomic	4	0	52
Brain	body_BALDING1	Pleiotropic	1	0	52
Brain	body_BALDING1	Pleiotropic	2	0.0089316	52
Brain	body_BALDING1	Pleiotropic	3	0	52
Brain	body_BALDING1	Pleiotropic	4	0	52
Brain	body_BALDING1	JPEP	1	0	52
Brain	body_BALDING1	JPEP	2	0	52
Brain	cov_EDU_COLLEGE	Epigenomic	1	0	52
Brain	cov_EDU_COLLEGE	Epigenomic	2	0.220933	52
Brain	cov_EDU_COLLEGE	Epigenomic	3	0	52
Brain	cov_EDU_COLLEGE	Epigenomic	4	0	52
Brain	cov_EDU_COLLEGE	Pleiotropic	1	0	52
Brain	cov_EDU_COLLEGE	Pleiotropic	2	0.0697595	52
Brain	cov_EDU_COLLEGE	JPEP	1	0	52
Brain	cov_EDU_COLLEGE	JPEP	2	0	52
Brain	cov_EDU_COLLEGE	JPEP	3	0	52
Brain	PASS_FetalBirthWeight_Warrington2019	Epigenomic	1	0	52
Brain	PASS_FetalBirthWeight_Warrington2019	Epigenomic	2	0.0112776	52
Brain	PASS_FetalBirthWeight_Warrington2019	Epigenomic	3	0	52
Brain	PASS_FetalBirthWeight_Warrington2019	Epigenomic	4	0	52
Brain	PASS_FetalBirthWeight_Warrington2019	Pleiotropic	1	0	52
Brain	PASS_FetalBirthWeight_Warrington2019	Pleiotropic	2	0	52
Brain	PASS_FetalBirthWeight_Warrington2019	Pleiotropic	3	0.0210839	52
Brain	PASS_FetalBirthWeight_Warrington2019	JPEP	1	0	52
Brain	PASS_FetalBirthWeight_Warrington2019	JPEP	2	0	52
Brain	biochemistry_Cholesterol	Epigenomic	1	0	52
Brain	biochemistry_Cholesterol	Epigenomic	2	0	52
Brain	biochemistry_Cholesterol	Epigenomic	3	0	52
Brain	biochemistry_Cholesterol	Epigenomic	4	0	52
Brain	biochemistry_Cholesterol	Pleiotropic	1	0	52
Brain	biochemistry_Cholesterol	Pleiotropic	2	0	52
Brain	biochemistry_Cholesterol	Pleiotropic	3	0.00618465	52
Brain	biochemistry_Cholesterol	JPEP	1	0	52
Brain	biochemistry_Cholesterol	JPEP	2	0	52
Brain	disease_HYPOTHYROIDISM_SELF_REP	Epigenomic	1	0	52
Brain	disease_HYPOTHYROIDISM_SELF_REP	Epigenomic	2	0	52
Brain	disease_HYPOTHYROIDISM_SELF_REP	Pleiotropic	1	0.00273453	52
Brain	disease_HYPOTHYROIDISM_SELF_REP	Pleiotropic	2	0	52
Brain	disease_HYPOTHYROIDISM_SELF_REP	Pleiotropic	3	0	52
Brain	disease_HYPOTHYROIDISM_SELF_REP	Pleiotropic	4	0	52
Brain	disease_HYPOTHYROIDISM_SELF_REP	JPEP	1	0	52
Brain	disease_HYPOTHYROIDISM_SELF_REP	JPEP	2	0	52
Brain	PASS_SleepDuration_Dashti2019	Epigenomic	1	0	52
Brain	PASS_SleepDuration_Dashti2019	Epigenomic	2	0	52
Brain	PASS_SleepDuration_Dashti2019	Epigenomic	3	0.345802	52
Brain	PASS_SleepDuration_Dashti2019	Pleiotropic	1	0	52
Brain	PASS_SleepDuration_Dashti2019	Pleiotropic	2	0	52
Brain	PASS_SleepDuration_Dashti2019	Pleiotropic	3	0.0942442	52
Brain	PASS_SleepDuration_Dashti2019	JPEP	1	0	52
Brain	PASS_SleepDuration_Dashti2019	JPEP	2	0	52
Brain	biochemistry_VitaminD	Epigenomic	1	0	52
Brain	biochemistry_VitaminD	Epigenomic	2	0	52
Brain	biochemistry_VitaminD	Epigenomic	3	0	52
Brain	biochemistry_VitaminD	Epigenomic	4	0	52
Brain	biochemistry_VitaminD	Pleiotropic	1	0	52
Brain	biochemistry_VitaminD	Pleiotropic	2	0	52
Brain	biochemistry_VitaminD	Pleiotropic	3	0.00257673	52
Brain	biochemistry_VitaminD	JPEP	1	0	52
Brain	biochemistry_VitaminD	JPEP	2	0	52
Brain	biochemistry_VitaminD	JPEP	3	0	52
Brain	biochemistry_VitaminD	JPEP	4	0	52
Brain	biochemistry_VitaminD	JPEP	5	0	52
Brain	disease_HI_CHOL_SELF_REP	Epigenomic	1	0	52
Brain	disease_HI_CHOL_SELF_REP	Epigenomic	2	0	52
Brain	disease_HI_CHOL_SELF_REP	Epigenomic	3	0	52
Brain	disease_HI_CHOL_SELF_REP	Epigenomic	4	0	52
Brain	disease_HI_CHOL_SELF_REP	Epigenomic	5	0.155396	52
Brain	disease_HI_CHOL_SELF_REP	Pleiotropic	1	0.0112968	52
Brain	disease_HI_CHOL_SELF_REP	Pleiotropic	2	0	52
Brain	disease_HI_CHOL_SELF_REP	Pleiotropic	3	0	52
Brain	disease_HI_CHOL_SELF_REP	JPEP	1	0	52
Brain	disease_HI_CHOL_SELF_REP	JPEP	2	0	52
Brain	disease_HI_CHOL_SELF_REP	JPEP	3	0	52
Brain	PASS_SpleenVol_Liu2021	Epigenomic	1	0	52
Brain	PASS_SpleenVol_Liu2021	Epigenomic	2	0	52
Brain	PASS_SpleenVol_Liu2021	Pleiotropic	1	0	52
Brain	PASS_SpleenVol_Liu2021	Pleiotropic	2	0	52
Brain	PASS_SpleenVol_Liu2021	Pleiotropic	3	0	52
Brain	PASS_SpleenVol_Liu2021	Pleiotropic	4	0.0162232	52
Brain	PASS_SpleenVol_Liu2021	Pleiotropic	5	0	52
Brain	PASS_SpleenVol_Liu2021	Pleiotropic	6	0	52
Brain	PASS_SpleenVol_Liu2021	JPEP	1	0	52
Brain	PASS_SpleenVol_Liu2021	JPEP	2	0	52
Brain	PASS_DrinksPerWeek_Liu2019	Epigenomic	1	0.0715324	52
Brain	PASS_DrinksPerWeek_Liu2019	Epigenomic	2	0	52
Brain	PASS_DrinksPerWeek_Liu2019	Epigenomic	3	0	52
Brain	PASS_DrinksPerWeek_Liu2019	Epigenomic	4	0	52
Brain	PASS_DrinksPerWeek_Liu2019	Epigenomic	5	0	52
Brain	PASS_DrinksPerWeek_Liu2019	Pleiotropic	1	0	52
Brain	PASS_DrinksPerWeek_Liu2019	Pleiotropic	2	0	52
Brain	PASS_DrinksPerWeek_Liu2019	Pleiotropic	3	0.0321042	52
Brain	PASS_DrinksPerWeek_Liu2019	JPEP	1	0	52
Brain	PASS_DrinksPerWeek_Liu2019	JPEP	2	0	52
Brain	PASS_Aging_Timmers2020	Epigenomic	1	0	52
Brain	PASS_Aging_Timmers2020	Epigenomic	2	0	52
Brain	PASS_Aging_Timmers2020	Epigenomic	3	0	52
Brain	PASS_Aging_Timmers2020	Epigenomic	4	0	52
Brain	PASS_Aging_Timmers2020	Epigenomic	5	0	52
Brain	PASS_Aging_Timmers2020	Pleiotropic	1	0	52
Brain	PASS_Aging_Timmers2020	Pleiotropic	2	0	52
Brain	PASS_Aging_Timmers2020	Pleiotropic	3	0	52
Brain	PASS_Aging_Timmers2020	Pleiotropic	4	0.0531867	52
Brain	PASS_Aging_Timmers2020	JPEP	1	0	52
Brain	PASS_Aging_Timmers2020	JPEP	2	0	52
Brain	PASS_Aging_Timmers2020	JPEP	3	0	52
Brain	PASS_Aging_Timmers2020	JPEP	4	0	52
Brain	PASS_Aging_Timmers2020	JPEP	5	0	52
Brain	PASS_FA_Zhao2021	Epigenomic	1	0.132281	52
Brain	PASS_FA_Zhao2021	Epigenomic	2	0	52
Brain	PASS_FA_Zhao2021	Epigenomic	3	0	52
Brain	PASS_FA_Zhao2021	Epigenomic	4	0	52
Brain	PASS_FA_Zhao2021	Pleiotropic	1	0	52
Brain	PASS_FA_Zhao2021	Pleiotropic	2	0	52
Brain	PASS_FA_Zhao2021	Pleiotropic	3	0.0295249	52
Brain	PASS_FA_Zhao2021	JPEP	1	0	52
Brain	PASS_FA_Zhao2021	JPEP	2	0	52
Brain	PASS_Insomnia_Jansen2019	Epigenomic	1	0	52
Brain	PASS_Insomnia_Jansen2019	Epigenomic	2	0	52
Brain	PASS_Insomnia_Jansen2019	Epigenomic	3	0.349924	52
Brain	PASS_Insomnia_Jansen2019	Pleiotropic	1	0	52
Brain	PASS_Insomnia_Jansen2019	Pleiotropic	2	0	52
Brain	PASS_Insomnia_Jansen2019	Pleiotropic	3	0	52
Brain	PASS_Insomnia_Jansen2019	Pleiotropic	4	0	52
Brain	PASS_Insomnia_Jansen2019	Pleiotropic	5	0.0423398	52
Brain	PASS_Insomnia_Jansen2019	JPEP	1	0	52
Brain	PASS_Insomnia_Jansen2019	JPEP	2	0	52
Brain	PASS_Insomnia_Jansen2019	JPEP	3	0	52
Brain	PASS_Insomnia_Jansen2019	JPEP	4	0	52
Brain	PASS_KidneyVol_Liu2021	Epigenomic	1	0.081477	52
Brain	PASS_KidneyVol_Liu2021	Epigenomic	2	0	52
Brain	PASS_KidneyVol_Liu2021	Epigenomic	3	0	52
Brain	PASS_KidneyVol_Liu2021	Pleiotropic	1	0.0923843	52
Brain	PASS_KidneyVol_Liu2021	Pleiotropic	2	0	52
Brain	PASS_KidneyVol_Liu2021	Pleiotropic	3	0	52
Brain	PASS_KidneyVol_Liu2021	JPEP	1	0	52
Brain	PASS_KidneyVol_Liu2021	JPEP	2	0	52
Brain	PASS_PancreasVol_Liu2021	Epigenomic	1	0	52
Brain	PASS_PancreasVol_Liu2021	Epigenomic	2	0	52
Brain	PASS_PancreasVol_Liu2021	Pleiotropic	1	0	52
Brain	PASS_PancreasVol_Liu2021	Pleiotropic	2	0.147094	52
Brain	PASS_PancreasVol_Liu2021	JPEP	1	0	52
Brain	PASS_PancreasVol_Liu2021	JPEP	2	0	52
Brain	PASS_SA_Grasby2020	Epigenomic	1	0	52
Brain	PASS_SA_Grasby2020	Epigenomic	2	0	52
Brain	PASS_SA_Grasby2020	Epigenomic	3	0.199013	52
Brain	PASS_SA_Grasby2020	Epigenomic	4	0	52
Brain	PASS_SA_Grasby2020	Epigenomic	5	0	52
Brain	PASS_SA_Grasby2020	Pleiotropic	1	0.0352403	52
Brain	PASS_SA_Grasby2020	Pleiotropic	2	0	52
Brain	PASS_SA_Grasby2020	Pleiotropic	3	0	52
Brain	PASS_SA_Grasby2020	Pleiotropic	4	0	52
Brain	PASS_SA_Grasby2020	Pleiotropic	5	0	52
Brain	PASS_SA_Grasby2020	JPEP	1	0	52
Brain	PASS_SA_Grasby2020	JPEP	2	0	52
Brain	PASS_SA_Grasby2020	JPEP	3	0	52
Brain	PASS_BrainstemVol_Satizabal2019	Epigenomic	1	0	52
Brain	PASS_BrainstemVol_Satizabal2019	Epigenomic	2	0	52
Brain	PASS_BrainstemVol_Satizabal2019	Epigenomic	3	0	52
Brain	PASS_BrainstemVol_Satizabal2019	Epigenomic	4	0	52
Brain	PASS_BrainstemVol_Satizabal2019	Epigenomic	5	0.193783	52
Brain	PASS_BrainstemVol_Satizabal2019	Pleiotropic	1	0	52
Brain	PASS_BrainstemVol_Satizabal2019	Pleiotropic	2	0	52
Brain	PASS_BrainstemVol_Satizabal2019	Pleiotropic	3	0	52
Brain	PASS_BrainstemVol_Satizabal2019	Pleiotropic	4	0.0402692	52
Brain	PASS_BrainstemVol_Satizabal2019	JPEP	1	0	52
Brain	PASS_BrainstemVol_Satizabal2019	JPEP	2	0	52
Brain	PASS_BrainstemVol_Satizabal2019	JPEP	3	0	52
Brain	PASS_CaudateVol_Satizabal2019	Epigenomic	1	0	52
Brain	PASS_CaudateVol_Satizabal2019	Epigenomic	2	0	52
Brain	PASS_CaudateVol_Satizabal2019	Epigenomic	3	0.198487	52
Brain	PASS_CaudateVol_Satizabal2019	Epigenomic	4	0	52
Brain	PASS_CaudateVol_Satizabal2019	Epigenomic	5	0	52
Brain	PASS_CaudateVol_Satizabal2019	Pleiotropic	1	0	52
Brain	PASS_CaudateVol_Satizabal2019	Pleiotropic	2	0	52
Brain	PASS_CaudateVol_Satizabal2019	Pleiotropic	3	0.32148	52
Brain	PASS_CaudateVol_Satizabal2019	JPEP	1	0.489819	52
Brain	PASS_CaudateVol_Satizabal2019	JPEP	2	0	52
Digestive	body_HEIGHTz	Epigenomic	1	0	73
Digestive	body_HEIGHTz	Epigenomic	2	0	73
Digestive	body_HEIGHTz	Epigenomic	3	0	73
Digestive	body_HEIGHTz	Epigenomic	4	0	73
Digestive	body_HEIGHTz	Pleiotropic	1	0	73
Digestive	body_HEIGHTz	Pleiotropic	2	0	73
Digestive	body_HEIGHTz	Pleiotropic	3	0.02778	73
Digestive	body_HEIGHTz	JPEP	1	0	73
Digestive	body_HEIGHTz	JPEP	2	0	73
Digestive	PASS_Plt_Vuckovic2020	Epigenomic	1	0	73
Digestive	PASS_Plt_Vuckovic2020	Epigenomic	2	0	73
Digestive	PASS_Plt_Vuckovic2020	Epigenomic	3	0	73
Digestive	PASS_Plt_Vuckovic2020	Pleiotropic	1	0	73
Digestive	PASS_Plt_Vuckovic2020	Pleiotropic	2	0.0593822	73
Digestive	PASS_Plt_Vuckovic2020	Pleiotropic	3	0	73
Digestive	PASS_Plt_Vuckovic2020	Pleiotropic	4	0	73
Digestive	PASS_Plt_Vuckovic2020	Pleiotropic	5	0	73
Digestive	PASS_Plt_Vuckovic2020	JPEP	1	0	73
Digestive	PASS_Plt_Vuckovic2020	JPEP	2	0.174177	73
Digestive	PASS_Plt_Vuckovic2020	JPEP	3	0	73
Digestive	PASS_Plt_Vuckovic2020	JPEP	4	0	73
Digestive	PASS_MSCV_Vuckovic2020	Epigenomic	1	0	73
Digestive	PASS_MSCV_Vuckovic2020	Epigenomic	2	0	73
Digestive	PASS_MSCV_Vuckovic2020	Epigenomic	3	0	73
Digestive	PASS_MSCV_Vuckovic2020	Pleiotropic	1	0	73
Digestive	PASS_MSCV_Vuckovic2020	Pleiotropic	2	0	73
Digestive	PASS_MSCV_Vuckovic2020	Pleiotropic	3	0.0720544	73
Digestive	PASS_MSCV_Vuckovic2020	JPEP	1	0	73
Digestive	PASS_MSCV_Vuckovic2020	JPEP	2	0	73
Digestive	bmd_HEEL_TSCOREz	Epigenomic	1	0	73
Digestive	bmd_HEEL_TSCOREz	Epigenomic	2	0	73
Digestive	bmd_HEEL_TSCOREz	Epigenomic	3	0	73
Digestive	bmd_HEEL_TSCOREz	Epigenomic	4	0	73
Digestive	bmd_HEEL_TSCOREz	Pleiotropic	1	0	73
Digestive	bmd_HEEL_TSCOREz	Pleiotropic	2	0.0109743	73
Digestive	bmd_HEEL_TSCOREz	JPEP	1	0	73
Digestive	bmd_HEEL_TSCOREz	JPEP	2	0	73
Digestive	PASS_Mono_Vuckovic2020	Epigenomic	1	0	73
Digestive	PASS_Mono_Vuckovic2020	Epigenomic	2	0	73
Digestive	PASS_Mono_Vuckovic2020	Pleiotropic	1	0	73
Digestive	PASS_Mono_Vuckovic2020	Pleiotropic	2	0	73
Digestive	PASS_Mono_Vuckovic2020	Pleiotropic	3	0	73
Digestive	PASS_Mono_Vuckovic2020	Pleiotropic	4	0	73
Digestive	PASS_Mono_Vuckovic2020	Pleiotropic	5	0	73
Digestive	PASS_Mono_Vuckovic2020	Pleiotropic	6	0.0443733	73
Digestive	PASS_Mono_Vuckovic2020	JPEP	1	0	73
Digestive	PASS_Mono_Vuckovic2020	JPEP	2	0	73
Digestive	PASS_Lym_Vuckovic2020	Epigenomic	1	0	73
Digestive	PASS_Lym_Vuckovic2020	Epigenomic	2	0	73
Digestive	PASS_Lym_Vuckovic2020	Epigenomic	3	0	73
Digestive	PASS_Lym_Vuckovic2020	Pleiotropic	1	0	73
Digestive	PASS_Lym_Vuckovic2020	Pleiotropic	2	0	73
Digestive	PASS_Lym_Vuckovic2020	Pleiotropic	3	0	73
Digestive	PASS_Lym_Vuckovic2020	Pleiotropic	4	0	73
Digestive	PASS_Lym_Vuckovic2020	Pleiotropic	5	0.025483	73
Digestive	PASS_Lym_Vuckovic2020	Pleiotropic	6	0	73
Digestive	PASS_Lym_Vuckovic2020	JPEP	1	0	73
Digestive	PASS_Lym_Vuckovic2020	JPEP	2	0	73
Digestive	PASS_Lym_Vuckovic2020	JPEP	3	0	73
Digestive	PASS_Lym_Vuckovic2020	JPEP	4	0	73
Digestive	PASS_Lym_Vuckovic2020	JPEP	5	0	73
Digestive	PASS_HLRP_Vuckovic2020	Epigenomic	1	0.0300031	73
Digestive	PASS_HLRP_Vuckovic2020	Epigenomic	2	0	73
Digestive	PASS_HLRP_Vuckovic2020	Pleiotropic	1	0	73
Digestive	PASS_HLRP_Vuckovic2020	Pleiotropic	2	0.036819	73
Digestive	PASS_HLRP_Vuckovic2020	JPEP	1	0	73
Digestive	PASS_HLRP_Vuckovic2020	JPEP	2	0	73
Digestive	PASS_Eosino_Vuckovic2020	Epigenomic	1	0	73
Digestive	PASS_Eosino_Vuckovic2020	Epigenomic	2	0	73
Digestive	PASS_Eosino_Vuckovic2020	Epigenomic	3	0	73
Digestive	PASS_Eosino_Vuckovic2020	Pleiotropic	1	0	73
Digestive	PASS_Eosino_Vuckovic2020	Pleiotropic	2	0.0253963	73
Digestive	PASS_Eosino_Vuckovic2020	JPEP	1	0	73
Digestive	PASS_Eosino_Vuckovic2020	JPEP	2	0	73
Digestive	PASS_Eosino_Vuckovic2020	JPEP	3	0	73
Digestive	PASS_Neutro_Vuckovic2020	Epigenomic	1	0	73
Digestive	PASS_Neutro_Vuckovic2020	Epigenomic	2	0	73
Digestive	PASS_Neutro_Vuckovic2020	Epigenomic	3	0	73
Digestive	PASS_Neutro_Vuckovic2020	Pleiotropic	1	0	73
Digestive	PASS_Neutro_Vuckovic2020	Pleiotropic	2	0	73
Digestive	PASS_Neutro_Vuckovic2020	Pleiotropic	3	0	73
Digestive	PASS_Neutro_Vuckovic2020	Pleiotropic	4	0.030305	73
Digestive	PASS_Neutro_Vuckovic2020	Pleiotropic	5	0	73
Digestive	PASS_Neutro_Vuckovic2020	JPEP	1	0	73
Digestive	PASS_Neutro_Vuckovic2020	JPEP	2	0	73
Digestive	PASS_Neutro_Vuckovic2020	JPEP	3	0	73
Digestive	PASS_PDW_Vuckovic2020	Epigenomic	1	0	73
Digestive	PASS_PDW_Vuckovic2020	Epigenomic	2	0	73
Digestive	PASS_PDW_Vuckovic2020	Epigenomic	3	0	73
Digestive	PASS_PDW_Vuckovic2020	Pleiotropic	1	0	73
Digestive	PASS_PDW_Vuckovic2020	Pleiotropic	2	0.0403066	73
Digestive	PASS_PDW_Vuckovic2020	JPEP	1	0	73
Digestive	PASS_PDW_Vuckovic2020	JPEP	2	0.0178078	73
Digestive	PASS_PDW_Vuckovic2020	JPEP	3	0	73
Digestive	PASS_HGB_Vuckovic2020	Epigenomic	1	0	73
Digestive	PASS_HGB_Vuckovic2020	Epigenomic	2	0	73
Digestive	PASS_HGB_Vuckovic2020	Epigenomic	3	0	73
Digestive	PASS_HGB_Vuckovic2020	Epigenomic	4	0	73
Digestive	PASS_HGB_Vuckovic2020	Epigenomic	5	0	73
Digestive	PASS_HGB_Vuckovic2020	Pleiotropic	1	0	73
Digestive	PASS_HGB_Vuckovic2020	Pleiotropic	2	0	73
Digestive	PASS_HGB_Vuckovic2020	Pleiotropic	3	0	73
Digestive	PASS_HGB_Vuckovic2020	Pleiotropic	4	0.0299034	73
Digestive	PASS_HGB_Vuckovic2020	JPEP	1	0	73
Digestive	PASS_HGB_Vuckovic2020	JPEP	2	0	73
Digestive	lung_FEV1FVCzSMOKE	Epigenomic	1	0.103436	73
Digestive	lung_FEV1FVCzSMOKE	Epigenomic	2	0	73
Digestive	lung_FEV1FVCzSMOKE	Epigenomic	3	0	73
Digestive	lung_FEV1FVCzSMOKE	Epigenomic	4	0	73
Digestive	lung_FEV1FVCzSMOKE	Epigenomic	5	0	73
Digestive	lung_FEV1FVCzSMOKE	Epigenomic	6	0	73
Digestive	lung_FEV1FVCzSMOKE	Epigenomic	7	0	73
Digestive	lung_FEV1FVCzSMOKE	Pleiotropic	1	0	73
Digestive	lung_FEV1FVCzSMOKE	Pleiotropic	2	0	73
Digestive	lung_FEV1FVCzSMOKE	Pleiotropic	3	0.0567767	73
Digestive	lung_FEV1FVCzSMOKE	JPEP	1	0	73
Digestive	lung_FEV1FVCzSMOKE	JPEP	2	0	73
Digestive	bp_DIASTOLICadjMEDz	Epigenomic	1	0	73
Digestive	bp_DIASTOLICadjMEDz	Epigenomic	2	0	73
Digestive	bp_DIASTOLICadjMEDz	Epigenomic	3	0	73
Digestive	bp_DIASTOLICadjMEDz	Epigenomic	4	0.203916	73
Digestive	bp_DIASTOLICadjMEDz	Pleiotropic	1	0	73
Digestive	bp_DIASTOLICadjMEDz	Pleiotropic	2	0	73
Digestive	bp_DIASTOLICadjMEDz	Pleiotropic	3	0	73
Digestive	bp_DIASTOLICadjMEDz	Pleiotropic	4	0	73
Digestive	bp_DIASTOLICadjMEDz	Pleiotropic	5	0	73
Digestive	bp_DIASTOLICadjMEDz	Pleiotropic	6	0.036703	73
Digestive	bp_DIASTOLICadjMEDz	JPEP	1	0	73
Digestive	bp_DIASTOLICadjMEDz	JPEP	2	0	73
Digestive	PASS_RDWCV_Vuckovic2020	Epigenomic	1	0	73
Digestive	PASS_RDWCV_Vuckovic2020	Epigenomic	2	0	73
Digestive	PASS_RDWCV_Vuckovic2020	Epigenomic	3	0	73
Digestive	PASS_RDWCV_Vuckovic2020	Pleiotropic	1	0	73
Digestive	PASS_RDWCV_Vuckovic2020	Pleiotropic	2	0.0764816	73
Digestive	PASS_RDWCV_Vuckovic2020	JPEP	1	0	73
Digestive	PASS_RDWCV_Vuckovic2020	JPEP	2	0	73
Digestive	PASS_RDWCV_Vuckovic2020	JPEP	3	0	73
Digestive	PASS_RDWCV_Vuckovic2020	JPEP	4	0.19529	73
Digestive	PASS_RDWCV_Vuckovic2020	JPEP	5	0	73
Digestive	All_Metal_LDSC-CORR_Neff	Epigenomic	1	0	73
Digestive	All_Metal_LDSC-CORR_Neff	Epigenomic	2	0	73
Digestive	All_Metal_LDSC-CORR_Neff	Epigenomic	3	0	73
Digestive	All_Metal_LDSC-CORR_Neff	Epigenomic	4	0	73
Digestive	All_Metal_LDSC-CORR_Neff	Epigenomic	5	0	73
Digestive	All_Metal_LDSC-CORR_Neff	Pleiotropic	1	0	73
Digestive	All_Metal_LDSC-CORR_Neff	Pleiotropic	2	0	73
Digestive	All_Metal_LDSC-CORR_Neff	Pleiotropic	3	0	73
Digestive	All_Metal_LDSC-CORR_Neff	Pleiotropic	4	0	73
Digestive	All_Metal_LDSC-CORR_Neff	Pleiotropic	5	0.0381715	73
Digestive	All_Metal_LDSC-CORR_Neff	JPEP	1	0.0292199	73
Digestive	All_Metal_LDSC-CORR_Neff	JPEP	2	0	73
Digestive	All_Metal_LDSC-CORR_Neff	JPEP	3	0	73
Digestive	All_Metal_LDSC-CORR_Neff	JPEP	4	0	73
Digestive	All_Metal_LDSC-CORR_Neff	JPEP	5	0	73
Digestive	All_Metal_LDSC-CORR_Neff	JPEP	6	0	73
Digestive	All_Metal_LDSC-CORR_Neff	JPEP	7	0	73
Digestive	biochemistry_HDLcholesterol	Epigenomic	1	0.191924	73
Digestive	biochemistry_HDLcholesterol	Epigenomic	2	0	73
Digestive	biochemistry_HDLcholesterol	Epigenomic	3	0	73
Digestive	biochemistry_HDLcholesterol	Epigenomic	4	0	73
Digestive	biochemistry_HDLcholesterol	Pleiotropic	1	0	73
Digestive	biochemistry_HDLcholesterol	Pleiotropic	2	0	73
Digestive	biochemistry_HDLcholesterol	Pleiotropic	3	0	73
Digestive	biochemistry_HDLcholesterol	Pleiotropic	4	0.0407906	73
Digestive	biochemistry_HDLcholesterol	Pleiotropic	5	0	73
Digestive	biochemistry_HDLcholesterol	JPEP	1	0	73
Digestive	biochemistry_HDLcholesterol	JPEP	2	0	73
Digestive	biochemistry_HDLcholesterol	JPEP	3	0	73
Digestive	PASS_FEV1_Shrine2019	Epigenomic	1	0	73
Digestive	PASS_FEV1_Shrine2019	Epigenomic	2	0	73
Digestive	PASS_FEV1_Shrine2019	Epigenomic	3	0	73
Digestive	PASS_FEV1_Shrine2019	Epigenomic	4	0	73
Digestive	PASS_FEV1_Shrine2019	Epigenomic	5	0	73
Digestive	PASS_FEV1_Shrine2019	Epigenomic	6	0.101718	73
Digestive	PASS_FEV1_Shrine2019	Pleiotropic	1	0	73
Digestive	PASS_FEV1_Shrine2019	Pleiotropic	2	0.081052	73
Digestive	PASS_FEV1_Shrine2019	JPEP	1	0	73
Digestive	PASS_FEV1_Shrine2019	JPEP	2	0	73
Digestive	body_WHRadjBMIz	Epigenomic	1	0	73
Digestive	body_WHRadjBMIz	Epigenomic	2	0	73
Digestive	body_WHRadjBMIz	Epigenomic	3	0	73
Digestive	body_WHRadjBMIz	Epigenomic	4	0	73
Digestive	body_WHRadjBMIz	Epigenomic	5	0.0527035	73
Digestive	body_WHRadjBMIz	Pleiotropic	1	0	73
Digestive	body_WHRadjBMIz	Pleiotropic	2	0.0489301	73
Digestive	body_WHRadjBMIz	JPEP	1	0	73
Digestive	body_WHRadjBMIz	JPEP	2	0	73
Digestive	PASS_Baso_Vuckovic2020	Epigenomic	1	0	73
Digestive	PASS_Baso_Vuckovic2020	Epigenomic	2	0	73
Digestive	PASS_Baso_Vuckovic2020	Pleiotropic	1	0	73
Digestive	PASS_Baso_Vuckovic2020	Pleiotropic	2	0	73
Digestive	PASS_Baso_Vuckovic2020	Pleiotropic	3	0	73
Digestive	PASS_Baso_Vuckovic2020	Pleiotropic	4	0.0279118	73
Digestive	PASS_Baso_Vuckovic2020	JPEP	1	0	73
Digestive	PASS_Baso_Vuckovic2020	JPEP	2	0	73
Digestive	pigment_HAIR	Epigenomic	1	0	73
Digestive	pigment_HAIR	Epigenomic	2	0	73
Digestive	pigment_HAIR	Epigenomic	3	0	73
Digestive	pigment_HAIR	Epigenomic	4	0	73
Digestive	pigment_HAIR	Epigenomic	5	0	73
Digestive	pigment_HAIR	Pleiotropic	1	0	73
Digestive	pigment_HAIR	Pleiotropic	2	0	73
Digestive	pigment_HAIR	Pleiotropic	3	0	73
Digestive	pigment_HAIR	Pleiotropic	4	0	73
Digestive	pigment_HAIR	Pleiotropic	5	0.0108698	73
Digestive	pigment_HAIR	JPEP	1	0	73
Digestive	pigment_HAIR	JPEP	2	0	73
Digestive	body_BALDING1	Epigenomic	1	0	73
Digestive	body_BALDING1	Epigenomic	2	0	73
Digestive	body_BALDING1	Epigenomic	3	0	73
Digestive	body_BALDING1	Epigenomic	4	0	73
Digestive	body_BALDING1	Pleiotropic	1	0	73
Digestive	body_BALDING1	Pleiotropic	2	0.0213269	73
Digestive	body_BALDING1	Pleiotropic	3	0	73
Digestive	body_BALDING1	Pleiotropic	4	0	73
Digestive	body_BALDING1	JPEP	1	0	73
Digestive	body_BALDING1	JPEP	2	0	73
Digestive	cov_EDU_COLLEGE	Epigenomic	1	0.0299385	73
Digestive	cov_EDU_COLLEGE	Epigenomic	2	0	73
Digestive	cov_EDU_COLLEGE	Epigenomic	3	0	73
Digestive	cov_EDU_COLLEGE	Epigenomic	4	0	73
Digestive	cov_EDU_COLLEGE	Pleiotropic	1	0.0900223	73
Digestive	cov_EDU_COLLEGE	Pleiotropic	2	0	73
Digestive	cov_EDU_COLLEGE	JPEP	1	0	73
Digestive	cov_EDU_COLLEGE	JPEP	2	0	73
Digestive	cov_EDU_COLLEGE	JPEP	3	0	73
Digestive	PASS_FetalBirthWeight_Warrington2019	Epigenomic	1	0	73
Digestive	PASS_FetalBirthWeight_Warrington2019	Epigenomic	2	0	73
Digestive	PASS_FetalBirthWeight_Warrington2019	Epigenomic	3	0	73
Digestive	PASS_FetalBirthWeight_Warrington2019	Epigenomic	4	0	73
Digestive	PASS_FetalBirthWeight_Warrington2019	Pleiotropic	1	0	73
Digestive	PASS_FetalBirthWeight_Warrington2019	Pleiotropic	2	0	73
Digestive	PASS_FetalBirthWeight_Warrington2019	Pleiotropic	3	0.0441351	73
Digestive	PASS_FetalBirthWeight_Warrington2019	JPEP	1	0	73
Digestive	PASS_FetalBirthWeight_Warrington2019	JPEP	2	0	73
Digestive	biochemistry_Cholesterol	Epigenomic	1	0.207002	73
Digestive	biochemistry_Cholesterol	Epigenomic	2	0	73
Digestive	biochemistry_Cholesterol	Epigenomic	3	0	73
Digestive	biochemistry_Cholesterol	Epigenomic	4	0	73
Digestive	biochemistry_Cholesterol	Pleiotropic	1	0	73
Digestive	biochemistry_Cholesterol	Pleiotropic	2	0	73
Digestive	biochemistry_Cholesterol	Pleiotropic	3	0.0578753	73
Digestive	biochemistry_Cholesterol	JPEP	1	0	73
Digestive	biochemistry_Cholesterol	JPEP	2	0	73
Digestive	disease_HYPOTHYROIDISM_SELF_REP	Epigenomic	1	0	73
Digestive	disease_HYPOTHYROIDISM_SELF_REP	Epigenomic	2	0	73
Digestive	disease_HYPOTHYROIDISM_SELF_REP	Pleiotropic	1	0	73
Digestive	disease_HYPOTHYROIDISM_SELF_REP	Pleiotropic	2	0.00284483	73
Digestive	disease_HYPOTHYROIDISM_SELF_REP	Pleiotropic	3	0	73
Digestive	disease_HYPOTHYROIDISM_SELF_REP	Pleiotropic	4	0	73
Digestive	disease_HYPOTHYROIDISM_SELF_REP	JPEP	1	0	73
Digestive	disease_HYPOTHYROIDISM_SELF_REP	JPEP	2	0	73
Digestive	PASS_SleepDuration_Dashti2019	Epigenomic	1	0	73
Digestive	PASS_SleepDuration_Dashti2019	Epigenomic	2	0	73
Digestive	PASS_SleepDuration_Dashti2019	Epigenomic	3	0	73
Digestive	PASS_SleepDuration_Dashti2019	Pleiotropic	1	0	73
Digestive	PASS_SleepDuration_Dashti2019	Pleiotropic	2	0	73
Digestive	PASS_SleepDuration_Dashti2019	Pleiotropic	3	0.00786946	73
Digestive	PASS_SleepDuration_Dashti2019	JPEP	1	0.62771	73
Digestive	PASS_SleepDuration_Dashti2019	JPEP	2	0	73
Digestive	biochemistry_VitaminD	Epigenomic	1	0	73
Digestive	biochemistry_VitaminD	Epigenomic	2	0	73
Digestive	biochemistry_VitaminD	Epigenomic	3	0	73
Digestive	biochemistry_VitaminD	Epigenomic	4	0	73
Digestive	biochemistry_VitaminD	Pleiotropic	1	0.0233293	73
Digestive	biochemistry_VitaminD	Pleiotropic	2	0	73
Digestive	biochemistry_VitaminD	Pleiotropic	3	0	73
Digestive	biochemistry_VitaminD	JPEP	1	0	73
Digestive	biochemistry_VitaminD	JPEP	2	0	73
Digestive	biochemistry_VitaminD	JPEP	3	0	73
Digestive	biochemistry_VitaminD	JPEP	4	0.0518921	73
Digestive	biochemistry_VitaminD	JPEP	5	0	73
Digestive	disease_HI_CHOL_SELF_REP	Epigenomic	1	0	73
Digestive	disease_HI_CHOL_SELF_REP	Epigenomic	2	0	73
Digestive	disease_HI_CHOL_SELF_REP	Epigenomic	3	0.123586	73
Digestive	disease_HI_CHOL_SELF_REP	Epigenomic	4	0	73
Digestive	disease_HI_CHOL_SELF_REP	Epigenomic	5	0	73
Digestive	disease_HI_CHOL_SELF_REP	Pleiotropic	1	0	73
Digestive	disease_HI_CHOL_SELF_REP	Pleiotropic	2	0	73
Digestive	disease_HI_CHOL_SELF_REP	Pleiotropic	3	0.0742407	73
Digestive	disease_HI_CHOL_SELF_REP	JPEP	1	0	73
Digestive	disease_HI_CHOL_SELF_REP	JPEP	2	0	73
Digestive	disease_HI_CHOL_SELF_REP	JPEP	3	0	73
Digestive	PASS_SpleenVol_Liu2021	Epigenomic	1	0	73
Digestive	PASS_SpleenVol_Liu2021	Epigenomic	2	0	73
Digestive	PASS_SpleenVol_Liu2021	Pleiotropic	1	0	73
Digestive	PASS_SpleenVol_Liu2021	Pleiotropic	2	0	73
Digestive	PASS_SpleenVol_Liu2021	Pleiotropic	3	0	73
Digestive	PASS_SpleenVol_Liu2021	Pleiotropic	4	0.0283244	73
Digestive	PASS_SpleenVol_Liu2021	Pleiotropic	5	0	73
Digestive	PASS_SpleenVol_Liu2021	Pleiotropic	6	0	73
Digestive	PASS_SpleenVol_Liu2021	JPEP	1	0	73
Digestive	PASS_SpleenVol_Liu2021	JPEP	2	0	73
Digestive	PASS_DrinksPerWeek_Liu2019	Epigenomic	1	0	73
Digestive	PASS_DrinksPerWeek_Liu2019	Epigenomic	2	0	73
Digestive	PASS_DrinksPerWeek_Liu2019	Epigenomic	3	0	73
Digestive	PASS_DrinksPerWeek_Liu2019	Epigenomic	4	0	73
Digestive	PASS_DrinksPerWeek_Liu2019	Epigenomic	5	0	73
Digestive	PASS_DrinksPerWeek_Liu2019	Pleiotropic	1	0	73
Digestive	PASS_DrinksPerWeek_Liu2019	Pleiotropic	2	0	73
Digestive	PASS_DrinksPerWeek_Liu2019	Pleiotropic	3	0.0343736	73
Digestive	PASS_DrinksPerWeek_Liu2019	JPEP	1	0	73
Digestive	PASS_DrinksPerWeek_Liu2019	JPEP	2	0	73
Digestive	PASS_Aging_Timmers2020	Epigenomic	1	0	73
Digestive	PASS_Aging_Timmers2020	Epigenomic	2	0	73
Digestive	PASS_Aging_Timmers2020	Epigenomic	3	0.159579	73
Digestive	PASS_Aging_Timmers2020	Epigenomic	4	0	73
Digestive	PASS_Aging_Timmers2020	Epigenomic	5	0	73
Digestive	PASS_Aging_Timmers2020	Pleiotropic	1	0.116508	73
Digestive	PASS_Aging_Timmers2020	Pleiotropic	2	0	73
Digestive	PASS_Aging_Timmers2020	Pleiotropic	3	0	73
Digestive	PASS_Aging_Timmers2020	Pleiotropic	4	0	73
Digestive	PASS_Aging_Timmers2020	JPEP	1	0	73
Digestive	PASS_Aging_Timmers2020	JPEP	2	0	73
Digestive	PASS_Aging_Timmers2020	JPEP	3	0	73
Digestive	PASS_Aging_Timmers2020	JPEP	4	0	73
Digestive	PASS_Aging_Timmers2020	JPEP	5	0.192534	73
Digestive	PASS_FA_Zhao2021	Epigenomic	1	0	73
Digestive	PASS_FA_Zhao2021	Epigenomic	2	0	73
Digestive	PASS_FA_Zhao2021	Epigenomic	3	0	73
Digestive	PASS_FA_Zhao2021	Epigenomic	4	0	73
Digestive	PASS_FA_Zhao2021	Pleiotropic	1	0.389066	73
Digestive	PASS_FA_Zhao2021	Pleiotropic	2	0	73
Digestive	PASS_FA_Zhao2021	Pleiotropic	3	0	73
Digestive	PASS_FA_Zhao2021	JPEP	1	0.602927	73
Digestive	PASS_FA_Zhao2021	JPEP	2	0	73
Digestive	PASS_Insomnia_Jansen2019	Epigenomic	1	0	73
Digestive	PASS_Insomnia_Jansen2019	Epigenomic	2	0	73
Digestive	PASS_Insomnia_Jansen2019	Epigenomic	3	0	73
Digestive	PASS_Insomnia_Jansen2019	Pleiotropic	1	0	73
Digestive	PASS_Insomnia_Jansen2019	Pleiotropic	2	0	73
Digestive	PASS_Insomnia_Jansen2019	Pleiotropic	3	0	73
Digestive	PASS_Insomnia_Jansen2019	Pleiotropic	4	0	73
Digestive	PASS_Insomnia_Jansen2019	Pleiotropic	5	0.0231987	73
Digestive	PASS_Insomnia_Jansen2019	JPEP	1	0	73
Digestive	PASS_Insomnia_Jansen2019	JPEP	2	0	73
Digestive	PASS_Insomnia_Jansen2019	JPEP	3	0	73
Digestive	PASS_Insomnia_Jansen2019	JPEP	4	0	73
Digestive	PASS_KidneyVol_Liu2021	Epigenomic	1	0	73
Digestive	PASS_KidneyVol_Liu2021	Epigenomic	2	0	73
Digestive	PASS_KidneyVol_Liu2021	Epigenomic	3	0	73
Digestive	PASS_KidneyVol_Liu2021	Pleiotropic	1	0.0228571	73
Digestive	PASS_KidneyVol_Liu2021	Pleiotropic	2	0	73
Digestive	PASS_KidneyVol_Liu2021	Pleiotropic	3	0	73
Digestive	PASS_KidneyVol_Liu2021	JPEP	1	0	73
Digestive	PASS_KidneyVol_Liu2021	JPEP	2	0	73
Digestive	PASS_PancreasVol_Liu2021	Epigenomic	1	0.415979	73
Digestive	PASS_PancreasVol_Liu2021	Epigenomic	2	0	73
Digestive	PASS_PancreasVol_Liu2021	Pleiotropic	1	0	73
Digestive	PASS_PancreasVol_Liu2021	Pleiotropic	2	0.146859	73
Digestive	PASS_PancreasVol_Liu2021	JPEP	1	0	73
Digestive	PASS_PancreasVol_Liu2021	JPEP	2	0.43687	73
Digestive	PASS_SA_Grasby2020	Epigenomic	1	0	73
Digestive	PASS_SA_Grasby2020	Epigenomic	2	0	73
Digestive	PASS_SA_Grasby2020	Epigenomic	3	0	73
Digestive	PASS_SA_Grasby2020	Epigenomic	4	0	73
Digestive	PASS_SA_Grasby2020	Epigenomic	5	0	73
Digestive	PASS_SA_Grasby2020	Pleiotropic	1	0	73
Digestive	PASS_SA_Grasby2020	Pleiotropic	2	0	73
Digestive	PASS_SA_Grasby2020	Pleiotropic	3	0	73
Digestive	PASS_SA_Grasby2020	Pleiotropic	4	0	73
Digestive	PASS_SA_Grasby2020	Pleiotropic	5	0.0405128	73
Digestive	PASS_SA_Grasby2020	JPEP	1	0	73
Digestive	PASS_SA_Grasby2020	JPEP	2	0	73
Digestive	PASS_SA_Grasby2020	JPEP	3	0	73
Digestive	PASS_BrainstemVol_Satizabal2019	Epigenomic	1	0	73
Digestive	PASS_BrainstemVol_Satizabal2019	Epigenomic	2	0	73
Digestive	PASS_BrainstemVol_Satizabal2019	Epigenomic	3	0	73
Digestive	PASS_BrainstemVol_Satizabal2019	Epigenomic	4	0	73
Digestive	PASS_BrainstemVol_Satizabal2019	Epigenomic	5	0	73
Digestive	PASS_BrainstemVol_Satizabal2019	Pleiotropic	1	0.0137536	73
Digestive	PASS_BrainstemVol_Satizabal2019	Pleiotropic	2	0	73
Digestive	PASS_BrainstemVol_Satizabal2019	Pleiotropic	3	0	73
Digestive	PASS_BrainstemVol_Satizabal2019	Pleiotropic	4	0	73
Digestive	PASS_BrainstemVol_Satizabal2019	JPEP	1	0	73
Digestive	PASS_BrainstemVol_Satizabal2019	JPEP	2	0	73
Digestive	PASS_BrainstemVol_Satizabal2019	JPEP	3	0	73
Digestive	PASS_CaudateVol_Satizabal2019	Epigenomic	1	0	73
Digestive	PASS_CaudateVol_Satizabal2019	Epigenomic	2	0	73
Digestive	PASS_CaudateVol_Satizabal2019	Epigenomic	3	0	73
Digestive	PASS_CaudateVol_Satizabal2019	Epigenomic	4	0	73
Digestive	PASS_CaudateVol_Satizabal2019	Epigenomic	5	0	73
Digestive	PASS_CaudateVol_Satizabal2019	Pleiotropic	1	0	73
Digestive	PASS_CaudateVol_Satizabal2019	Pleiotropic	2	0.00738179	73
Digestive	PASS_CaudateVol_Satizabal2019	Pleiotropic	3	0	73
Digestive	PASS_CaudateVol_Satizabal2019	JPEP	1	0	73
Digestive	PASS_CaudateVol_Satizabal2019	JPEP	2	0	73
ES-deriv	body_HEIGHTz	Epigenomic	1	0	18
ES-deriv	body_HEIGHTz	Epigenomic	2	0.183012	18
ES-deriv	body_HEIGHTz	Epigenomic	3	0	18
ES-deriv	body_HEIGHTz	Epigenomic	4	0	18
ES-deriv	body_HEIGHTz	Pleiotropic	1	0	18
ES-deriv	body_HEIGHTz	Pleiotropic	2	0	18
ES-deriv	body_HEIGHTz	Pleiotropic	3	0.0311233	18
ES-deriv	body_HEIGHTz	JPEP	1	0	18
ES-deriv	body_HEIGHTz	JPEP	2	0	18
ES-deriv	PASS_Plt_Vuckovic2020	Epigenomic	1	0	18
ES-deriv	PASS_Plt_Vuckovic2020	Epigenomic	2	0	18
ES-deriv	PASS_Plt_Vuckovic2020	Epigenomic	3	0	18
ES-deriv	PASS_Plt_Vuckovic2020	Pleiotropic	1	0	18
ES-deriv	PASS_Plt_Vuckovic2020	Pleiotropic	2	0	18
ES-deriv	PASS_Plt_Vuckovic2020	Pleiotropic	3	0	18
ES-deriv	PASS_Plt_Vuckovic2020	Pleiotropic	4	0	18
ES-deriv	PASS_Plt_Vuckovic2020	Pleiotropic	5	0.0211338	18
ES-deriv	PASS_Plt_Vuckovic2020	JPEP	1	0	18
ES-deriv	PASS_Plt_Vuckovic2020	JPEP	2	0	18
ES-deriv	PASS_Plt_Vuckovic2020	JPEP	3	0	18
ES-deriv	PASS_Plt_Vuckovic2020	JPEP	4	0	18
ES-deriv	PASS_MSCV_Vuckovic2020	Epigenomic	1	0	18
ES-deriv	PASS_MSCV_Vuckovic2020	Epigenomic	2	0	18
ES-deriv	PASS_MSCV_Vuckovic2020	Epigenomic	3	0	18
ES-deriv	PASS_MSCV_Vuckovic2020	Pleiotropic	1	0	18
ES-deriv	PASS_MSCV_Vuckovic2020	Pleiotropic	2	0	18
ES-deriv	PASS_MSCV_Vuckovic2020	Pleiotropic	3	0.0106526	18
ES-deriv	PASS_MSCV_Vuckovic2020	JPEP	1	0	18
ES-deriv	PASS_MSCV_Vuckovic2020	JPEP	2	0	18
ES-deriv	bmd_HEEL_TSCOREz	Epigenomic	1	0	18
ES-deriv	bmd_HEEL_TSCOREz	Epigenomic	2	0	18
ES-deriv	bmd_HEEL_TSCOREz	Epigenomic	3	0	18
ES-deriv	bmd_HEEL_TSCOREz	Epigenomic	4	0	18
ES-deriv	bmd_HEEL_TSCOREz	Pleiotropic	1	0.0333375	18
ES-deriv	bmd_HEEL_TSCOREz	Pleiotropic	2	0	18
ES-deriv	bmd_HEEL_TSCOREz	JPEP	1	0	18
ES-deriv	bmd_HEEL_TSCOREz	JPEP	2	0	18
ES-deriv	PASS_Mono_Vuckovic2020	Epigenomic	1	0	18
ES-deriv	PASS_Mono_Vuckovic2020	Epigenomic	2	0	18
ES-deriv	PASS_Mono_Vuckovic2020	Pleiotropic	1	0.00895913	18
ES-deriv	PASS_Mono_Vuckovic2020	Pleiotropic	2	0	18
ES-deriv	PASS_Mono_Vuckovic2020	Pleiotropic	3	0	18
ES-deriv	PASS_Mono_Vuckovic2020	Pleiotropic	4	0	18
ES-deriv	PASS_Mono_Vuckovic2020	Pleiotropic	5	0	18
ES-deriv	PASS_Mono_Vuckovic2020	Pleiotropic	6	0	18
ES-deriv	PASS_Mono_Vuckovic2020	JPEP	1	0	18
ES-deriv	PASS_Mono_Vuckovic2020	JPEP	2	0	18
ES-deriv	PASS_Lym_Vuckovic2020	Epigenomic	1	0	18
ES-deriv	PASS_Lym_Vuckovic2020	Epigenomic	2	0.0385494	18
ES-deriv	PASS_Lym_Vuckovic2020	Epigenomic	3	0	18
ES-deriv	PASS_Lym_Vuckovic2020	Pleiotropic	1	0	18
ES-deriv	PASS_Lym_Vuckovic2020	Pleiotropic	2	0	18
ES-deriv	PASS_Lym_Vuckovic2020	Pleiotropic	3	0.0105905	18
ES-deriv	PASS_Lym_Vuckovic2020	Pleiotropic	4	0	18
ES-deriv	PASS_Lym_Vuckovic2020	Pleiotropic	5	0	18
ES-deriv	PASS_Lym_Vuckovic2020	Pleiotropic	6	0	18
ES-deriv	PASS_Lym_Vuckovic2020	JPEP	1	0	18
ES-deriv	PASS_Lym_Vuckovic2020	JPEP	2	0	18
ES-deriv	PASS_Lym_Vuckovic2020	JPEP	3	0	18
ES-deriv	PASS_Lym_Vuckovic2020	JPEP	4	0	18
ES-deriv	PASS_Lym_Vuckovic2020	JPEP	5	0	18
ES-deriv	PASS_HLRP_Vuckovic2020	Epigenomic	1	0	18
ES-deriv	PASS_HLRP_Vuckovic2020	Epigenomic	2	0	18
ES-deriv	PASS_HLRP_Vuckovic2020	Pleiotropic	1	0	18
ES-deriv	PASS_HLRP_Vuckovic2020	Pleiotropic	2	0.0252753	18
ES-deriv	PASS_HLRP_Vuckovic2020	JPEP	1	0	18
ES-deriv	PASS_HLRP_Vuckovic2020	JPEP	2	0	18
ES-deriv	PASS_Eosino_Vuckovic2020	Epigenomic	1	0	18
ES-deriv	PASS_Eosino_Vuckovic2020	Epigenomic	2	0	18
ES-deriv	PASS_Eosino_Vuckovic2020	Epigenomic	3	0	18
ES-deriv	PASS_Eosino_Vuckovic2020	Pleiotropic	1	0	18
ES-deriv	PASS_Eosino_Vuckovic2020	Pleiotropic	2	0.0119994	18
ES-deriv	PASS_Eosino_Vuckovic2020	JPEP	1	0.00861319	18
ES-deriv	PASS_Eosino_Vuckovic2020	JPEP	2	0	18
ES-deriv	PASS_Eosino_Vuckovic2020	JPEP	3	0	18
ES-deriv	PASS_Neutro_Vuckovic2020	Epigenomic	1	0	18
ES-deriv	PASS_Neutro_Vuckovic2020	Epigenomic	2	0	18
ES-deriv	PASS_Neutro_Vuckovic2020	Epigenomic	3	0	18
ES-deriv	PASS_Neutro_Vuckovic2020	Pleiotropic	1	0	18
ES-deriv	PASS_Neutro_Vuckovic2020	Pleiotropic	2	0	18
ES-deriv	PASS_Neutro_Vuckovic2020	Pleiotropic	3	0	18
ES-deriv	PASS_Neutro_Vuckovic2020	Pleiotropic	4	0.0126194	18
ES-deriv	PASS_Neutro_Vuckovic2020	Pleiotropic	5	0	18
ES-deriv	PASS_Neutro_Vuckovic2020	JPEP	1	0	18
ES-deriv	PASS_Neutro_Vuckovic2020	JPEP	2	0	18
ES-deriv	PASS_Neutro_Vuckovic2020	JPEP	3	0.0394186	18
ES-deriv	PASS_PDW_Vuckovic2020	Epigenomic	1	0	18
ES-deriv	PASS_PDW_Vuckovic2020	Epigenomic	2	0	18
ES-deriv	PASS_PDW_Vuckovic2020	Epigenomic	3	0	18
ES-deriv	PASS_PDW_Vuckovic2020	Pleiotropic	1	0	18
ES-deriv	PASS_PDW_Vuckovic2020	Pleiotropic	2	0.0208468	18
ES-deriv	PASS_PDW_Vuckovic2020	JPEP	1	0	18
ES-deriv	PASS_PDW_Vuckovic2020	JPEP	2	0	18
ES-deriv	PASS_PDW_Vuckovic2020	JPEP	3	0	18
ES-deriv	PASS_HGB_Vuckovic2020	Epigenomic	1	0	18
ES-deriv	PASS_HGB_Vuckovic2020	Epigenomic	2	0	18
ES-deriv	PASS_HGB_Vuckovic2020	Epigenomic	3	0	18
ES-deriv	PASS_HGB_Vuckovic2020	Epigenomic	4	0	18
ES-deriv	PASS_HGB_Vuckovic2020	Epigenomic	5	0.0097188	18
ES-deriv	PASS_HGB_Vuckovic2020	Pleiotropic	1	0	18
ES-deriv	PASS_HGB_Vuckovic2020	Pleiotropic	2	0	18
ES-deriv	PASS_HGB_Vuckovic2020	Pleiotropic	3	0	18
ES-deriv	PASS_HGB_Vuckovic2020	Pleiotropic	4	0.0133808	18
ES-deriv	PASS_HGB_Vuckovic2020	JPEP	1	0	18
ES-deriv	PASS_HGB_Vuckovic2020	JPEP	2	0	18
ES-deriv	lung_FEV1FVCzSMOKE	Epigenomic	1	0	18
ES-deriv	lung_FEV1FVCzSMOKE	Epigenomic	2	0	18
ES-deriv	lung_FEV1FVCzSMOKE	Epigenomic	3	0.0205906	18
ES-deriv	lung_FEV1FVCzSMOKE	Epigenomic	4	0	18
ES-deriv	lung_FEV1FVCzSMOKE	Epigenomic	5	0	18
ES-deriv	lung_FEV1FVCzSMOKE	Epigenomic	6	0	18
ES-deriv	lung_FEV1FVCzSMOKE	Epigenomic	7	0	18
ES-deriv	lung_FEV1FVCzSMOKE	Pleiotropic	1	0	18
ES-deriv	lung_FEV1FVCzSMOKE	Pleiotropic	2	0	18
ES-deriv	lung_FEV1FVCzSMOKE	Pleiotropic	3	0.0463812	18
ES-deriv	lung_FEV1FVCzSMOKE	JPEP	1	0	18
ES-deriv	lung_FEV1FVCzSMOKE	JPEP	2	0	18
ES-deriv	bp_DIASTOLICadjMEDz	Epigenomic	1	0.0376032	18
ES-deriv	bp_DIASTOLICadjMEDz	Epigenomic	2	0	18
ES-deriv	bp_DIASTOLICadjMEDz	Epigenomic	3	0	18
ES-deriv	bp_DIASTOLICadjMEDz	Epigenomic	4	0	18
ES-deriv	bp_DIASTOLICadjMEDz	Pleiotropic	1	0	18
ES-deriv	bp_DIASTOLICadjMEDz	Pleiotropic	2	0	18
ES-deriv	bp_DIASTOLICadjMEDz	Pleiotropic	3	0	18
ES-deriv	bp_DIASTOLICadjMEDz	Pleiotropic	4	0	18
ES-deriv	bp_DIASTOLICadjMEDz	Pleiotropic	5	0	18
ES-deriv	bp_DIASTOLICadjMEDz	Pleiotropic	6	0.0196076	18
ES-deriv	bp_DIASTOLICadjMEDz	JPEP	1	0	18
ES-deriv	bp_DIASTOLICadjMEDz	JPEP	2	0	18
ES-deriv	PASS_RDWCV_Vuckovic2020	Epigenomic	1	0	18
ES-deriv	PASS_RDWCV_Vuckovic2020	Epigenomic	2	0	18
ES-deriv	PASS_RDWCV_Vuckovic2020	Epigenomic	3	0	18
ES-deriv	PASS_RDWCV_Vuckovic2020	Pleiotropic	1	0	18
ES-deriv	PASS_RDWCV_Vuckovic2020	Pleiotropic	2	0.0134502	18
ES-deriv	PASS_RDWCV_Vuckovic2020	JPEP	1	0	18
ES-deriv	PASS_RDWCV_Vuckovic2020	JPEP	2	0	18
ES-deriv	PASS_RDWCV_Vuckovic2020	JPEP	3	0	18
ES-deriv	PASS_RDWCV_Vuckovic2020	JPEP	4	0	18
ES-deriv	PASS_RDWCV_Vuckovic2020	JPEP	5	0	18
ES-deriv	All_Metal_LDSC-CORR_Neff	Epigenomic	1	0	18
ES-deriv	All_Metal_LDSC-CORR_Neff	Epigenomic	2	0	18
ES-deriv	All_Metal_LDSC-CORR_Neff	Epigenomic	3	0	18
ES-deriv	All_Metal_LDSC-CORR_Neff	Epigenomic	4	0	18
ES-deriv	All_Metal_LDSC-CORR_Neff	Epigenomic	5	0.167037	18
ES-deriv	All_Metal_LDSC-CORR_Neff	Pleiotropic	1	0	18
ES-deriv	All_Metal_LDSC-CORR_Neff	Pleiotropic	2	0	18
ES-deriv	All_Metal_LDSC-CORR_Neff	Pleiotropic	3	0	18
ES-deriv	All_Metal_LDSC-CORR_Neff	Pleiotropic	4	0	18
ES-deriv	All_Metal_LDSC-CORR_Neff	Pleiotropic	5	0.0243811	18
ES-deriv	All_Metal_LDSC-CORR_Neff	JPEP	1	0	18
ES-deriv	All_Metal_LDSC-CORR_Neff	JPEP	2	0	18
ES-deriv	All_Metal_LDSC-CORR_Neff	JPEP	3	0	18
ES-deriv	All_Metal_LDSC-CORR_Neff	JPEP	4	0	18
ES-deriv	All_Metal_LDSC-CORR_Neff	JPEP	5	0	18
ES-deriv	All_Metal_LDSC-CORR_Neff	JPEP	6	0	18
ES-deriv	All_Metal_LDSC-CORR_Neff	JPEP	7	0	18
ES-deriv	biochemistry_HDLcholesterol	Epigenomic	1	0	18
ES-deriv	biochemistry_HDLcholesterol	Epigenomic	2	0	18
ES-deriv	biochemistry_HDLcholesterol	Epigenomic	3	0	18
ES-deriv	biochemistry_HDLcholesterol	Epigenomic	4	0	18
ES-deriv	biochemistry_HDLcholesterol	Pleiotropic	1	0	18
ES-deriv	biochemistry_HDLcholesterol	Pleiotropic	2	0.0128163	18
ES-deriv	biochemistry_HDLcholesterol	Pleiotropic	3	0	18
ES-deriv	biochemistry_HDLcholesterol	Pleiotropic	4	0	18
ES-deriv	biochemistry_HDLcholesterol	Pleiotropic	5	0	18
ES-deriv	biochemistry_HDLcholesterol	JPEP	1	0	18
ES-deriv	biochemistry_HDLcholesterol	JPEP	2	0	18
ES-deriv	biochemistry_HDLcholesterol	JPEP	3	0	18
ES-deriv	PASS_FEV1_Shrine2019	Epigenomic	1	0	18
ES-deriv	PASS_FEV1_Shrine2019	Epigenomic	2	0.104954	18
ES-deriv	PASS_FEV1_Shrine2019	Epigenomic	3	0	18
ES-deriv	PASS_FEV1_Shrine2019	Epigenomic	4	0	18
ES-deriv	PASS_FEV1_Shrine2019	Epigenomic	5	0	18
ES-deriv	PASS_FEV1_Shrine2019	Epigenomic	6	0	18
ES-deriv	PASS_FEV1_Shrine2019	Pleiotropic	1	0	18
ES-deriv	PASS_FEV1_Shrine2019	Pleiotropic	2	0.0671236	18
ES-deriv	PASS_FEV1_Shrine2019	JPEP	1	0	18
ES-deriv	PASS_FEV1_Shrine2019	JPEP	2	0	18
ES-deriv	body_WHRadjBMIz	Epigenomic	1	0	18
ES-deriv	body_WHRadjBMIz	Epigenomic	2	0	18
ES-deriv	body_WHRadjBMIz	Epigenomic	3	0	18
ES-deriv	body_WHRadjBMIz	Epigenomic	4	0	18
ES-deriv	body_WHRadjBMIz	Epigenomic	5	0	18
ES-deriv	body_WHRadjBMIz	Pleiotropic	1	0	18
ES-deriv	body_WHRadjBMIz	Pleiotropic	2	0.0105663	18
ES-deriv	body_WHRadjBMIz	JPEP	1	0	18
ES-deriv	body_WHRadjBMIz	JPEP	2	0	18
ES-deriv	PASS_Baso_Vuckovic2020	Epigenomic	1	0	18
ES-deriv	PASS_Baso_Vuckovic2020	Epigenomic	2	0	18
ES-deriv	PASS_Baso_Vuckovic2020	Pleiotropic	1	0	18
ES-deriv	PASS_Baso_Vuckovic2020	Pleiotropic	2	0	18
ES-deriv	PASS_Baso_Vuckovic2020	Pleiotropic	3	0	18
ES-deriv	PASS_Baso_Vuckovic2020	Pleiotropic	4	0.00912182	18
ES-deriv	PASS_Baso_Vuckovic2020	JPEP	1	0	18
ES-deriv	PASS_Baso_Vuckovic2020	JPEP	2	0	18
ES-deriv	pigment_HAIR	Epigenomic	1	0	18
ES-deriv	pigment_HAIR	Epigenomic	2	0	18
ES-deriv	pigment_HAIR	Epigenomic	3	0	18
ES-deriv	pigment_HAIR	Epigenomic	4	0	18
ES-deriv	pigment_HAIR	Epigenomic	5	0	18
ES-deriv	pigment_HAIR	Pleiotropic	1	0	18
ES-deriv	pigment_HAIR	Pleiotropic	2	0	18
ES-deriv	pigment_HAIR	Pleiotropic	3	0.0141418	18
ES-deriv	pigment_HAIR	Pleiotropic	4	0	18
ES-deriv	pigment_HAIR	Pleiotropic	5	0	18
ES-deriv	pigment_HAIR	JPEP	1	0	18
ES-deriv	pigment_HAIR	JPEP	2	0	18
ES-deriv	body_BALDING1	Epigenomic	1	0	18
ES-deriv	body_BALDING1	Epigenomic	2	0	18
ES-deriv	body_BALDING1	Epigenomic	3	0.220572	18
ES-deriv	body_BALDING1	Epigenomic	4	0	18
ES-deriv	body_BALDING1	Pleiotropic	1	0	18
ES-deriv	body_BALDING1	Pleiotropic	2	0	18
ES-deriv	body_BALDING1	Pleiotropic	3	0	18
ES-deriv	body_BALDING1	Pleiotropic	4	0.026148	18
ES-deriv	body_BALDING1	JPEP	1	0	18
ES-deriv	body_BALDING1	JPEP	2	0	18
ES-deriv	cov_EDU_COLLEGE	Epigenomic	1	0	18
ES-deriv	cov_EDU_COLLEGE	Epigenomic	2	0	18
ES-deriv	cov_EDU_COLLEGE	Epigenomic	3	0.238407	18
ES-deriv	cov_EDU_COLLEGE	Epigenomic	4	0	18
ES-deriv	cov_EDU_COLLEGE	Pleiotropic	1	0	18
ES-deriv	cov_EDU_COLLEGE	Pleiotropic	2	0.0380674	18
ES-deriv	cov_EDU_COLLEGE	JPEP	1	0	18
ES-deriv	cov_EDU_COLLEGE	JPEP	2	0	18
ES-deriv	cov_EDU_COLLEGE	JPEP	3	0	18
ES-deriv	PASS_FetalBirthWeight_Warrington2019	Epigenomic	1	0	18
ES-deriv	PASS_FetalBirthWeight_Warrington2019	Epigenomic	2	0	18
ES-deriv	PASS_FetalBirthWeight_Warrington2019	Epigenomic	3	0	18
ES-deriv	PASS_FetalBirthWeight_Warrington2019	Epigenomic	4	0	18
ES-deriv	PASS_FetalBirthWeight_Warrington2019	Pleiotropic	1	0	18
ES-deriv	PASS_FetalBirthWeight_Warrington2019	Pleiotropic	2	0	18
ES-deriv	PASS_FetalBirthWeight_Warrington2019	Pleiotropic	3	0.0740097	18
ES-deriv	PASS_FetalBirthWeight_Warrington2019	JPEP	1	0	18
ES-deriv	PASS_FetalBirthWeight_Warrington2019	JPEP	2	0	18
ES-deriv	biochemistry_Cholesterol	Epigenomic	1	0	18
ES-deriv	biochemistry_Cholesterol	Epigenomic	2	0	18
ES-deriv	biochemistry_Cholesterol	Epigenomic	3	0	18
ES-deriv	biochemistry_Cholesterol	Epigenomic	4	0	18
ES-deriv	biochemistry_Cholesterol	Pleiotropic	1	0	18
ES-deriv	biochemistry_Cholesterol	Pleiotropic	2	0	18
ES-deriv	biochemistry_Cholesterol	Pleiotropic	3	0.00682023	18
ES-deriv	biochemistry_Cholesterol	JPEP	1	0	18
ES-deriv	biochemistry_Cholesterol	JPEP	2	0	18
ES-deriv	disease_HYPOTHYROIDISM_SELF_REP	Epigenomic	1	0	18
ES-deriv	disease_HYPOTHYROIDISM_SELF_REP	Epigenomic	2	0	18
ES-deriv	disease_HYPOTHYROIDISM_SELF_REP	Pleiotropic	1	0	18
ES-deriv	disease_HYPOTHYROIDISM_SELF_REP	Pleiotropic	2	0.00358206	18
ES-deriv	disease_HYPOTHYROIDISM_SELF_REP	Pleiotropic	3	0	18
ES-deriv	disease_HYPOTHYROIDISM_SELF_REP	Pleiotropic	4	0	18
ES-deriv	disease_HYPOTHYROIDISM_SELF_REP	JPEP	1	0	18
ES-deriv	disease_HYPOTHYROIDISM_SELF_REP	JPEP	2	0	18
ES-deriv	PASS_SleepDuration_Dashti2019	Epigenomic	1	0.285171	18
ES-deriv	PASS_SleepDuration_Dashti2019	Epigenomic	2	0	18
ES-deriv	PASS_SleepDuration_Dashti2019	Epigenomic	3	0	18
ES-deriv	PASS_SleepDuration_Dashti2019	Pleiotropic	1	0	18
ES-deriv	PASS_SleepDuration_Dashti2019	Pleiotropic	2	0	18
ES-deriv	PASS_SleepDuration_Dashti2019	Pleiotropic	3	0.297095	18
ES-deriv	PASS_SleepDuration_Dashti2019	JPEP	1	0	18
ES-deriv	PASS_SleepDuration_Dashti2019	JPEP	2	0.370875	18
ES-deriv	biochemistry_VitaminD	Epigenomic	1	0	18
ES-deriv	biochemistry_VitaminD	Epigenomic	2	0	18
ES-deriv	biochemistry_VitaminD	Epigenomic	3	0	18
ES-deriv	biochemistry_VitaminD	Epigenomic	4	0.224812	18
ES-deriv	biochemistry_VitaminD	Pleiotropic	1	0.14464	18
ES-deriv	biochemistry_VitaminD	Pleiotropic	2	0	18
ES-deriv	biochemistry_VitaminD	Pleiotropic	3	0	18
ES-deriv	biochemistry_VitaminD	JPEP	1	0	18
ES-deriv	biochemistry_VitaminD	JPEP	2	0	18
ES-deriv	biochemistry_VitaminD	JPEP	3	0	18
ES-deriv	biochemistry_VitaminD	JPEP	4	0.199691	18
ES-deriv	biochemistry_VitaminD	JPEP	5	0	18
ES-deriv	disease_HI_CHOL_SELF_REP	Epigenomic	1	0	18
ES-deriv	disease_HI_CHOL_SELF_REP	Epigenomic	2	0	18
ES-deriv	disease_HI_CHOL_SELF_REP	Epigenomic	3	0	18
ES-deriv	disease_HI_CHOL_SELF_REP	Epigenomic	4	0	18
ES-deriv	disease_HI_CHOL_SELF_REP	Epigenomic	5	0	18
ES-deriv	disease_HI_CHOL_SELF_REP	Pleiotropic	1	0	18
ES-deriv	disease_HI_CHOL_SELF_REP	Pleiotropic	2	0.0102796	18
ES-deriv	disease_HI_CHOL_SELF_REP	Pleiotropic	3	0	18
ES-deriv	disease_HI_CHOL_SELF_REP	JPEP	1	0	18
ES-deriv	disease_HI_CHOL_SELF_REP	JPEP	2	0	18
ES-deriv	disease_HI_CHOL_SELF_REP	JPEP	3	0	18
ES-deriv	PASS_SpleenVol_Liu2021	Epigenomic	1	0	18
ES-deriv	PASS_SpleenVol_Liu2021	Epigenomic	2	0	18
ES-deriv	PASS_SpleenVol_Liu2021	Pleiotropic	1	0	18
ES-deriv	PASS_SpleenVol_Liu2021	Pleiotropic	2	0	18
ES-deriv	PASS_SpleenVol_Liu2021	Pleiotropic	3	0	18
ES-deriv	PASS_SpleenVol_Liu2021	Pleiotropic	4	0.00982588	18
ES-deriv	PASS_SpleenVol_Liu2021	Pleiotropic	5	0	18
ES-deriv	PASS_SpleenVol_Liu2021	Pleiotropic	6	0	18
ES-deriv	PASS_SpleenVol_Liu2021	JPEP	1	0	18
ES-deriv	PASS_SpleenVol_Liu2021	JPEP	2	0	18
ES-deriv	PASS_DrinksPerWeek_Liu2019	Epigenomic	1	0.186884	18
ES-deriv	PASS_DrinksPerWeek_Liu2019	Epigenomic	2	0	18
ES-deriv	PASS_DrinksPerWeek_Liu2019	Epigenomic	3	0	18
ES-deriv	PASS_DrinksPerWeek_Liu2019	Epigenomic	4	0	18
ES-deriv	PASS_DrinksPerWeek_Liu2019	Epigenomic	5	0	18
ES-deriv	PASS_DrinksPerWeek_Liu2019	Pleiotropic	1	0	18
ES-deriv	PASS_DrinksPerWeek_Liu2019	Pleiotropic	2	0.0342071	18
ES-deriv	PASS_DrinksPerWeek_Liu2019	Pleiotropic	3	0	18
ES-deriv	PASS_DrinksPerWeek_Liu2019	JPEP	1	0	18
ES-deriv	PASS_DrinksPerWeek_Liu2019	JPEP	2	0	18
ES-deriv	PASS_Aging_Timmers2020	Epigenomic	1	0	18
ES-deriv	PASS_Aging_Timmers2020	Epigenomic	2	0	18
ES-deriv	PASS_Aging_Timmers2020	Epigenomic	3	0	18
ES-deriv	PASS_Aging_Timmers2020	Epigenomic	4	0.189483	18
ES-deriv	PASS_Aging_Timmers2020	Epigenomic	5	0	18
ES-deriv	PASS_Aging_Timmers2020	Pleiotropic	1	0	18
ES-deriv	PASS_Aging_Timmers2020	Pleiotropic	2	0	18
ES-deriv	PASS_Aging_Timmers2020	Pleiotropic	3	0	18
ES-deriv	PASS_Aging_Timmers2020	Pleiotropic	4	0.0266774	18
ES-deriv	PASS_Aging_Timmers2020	JPEP	1	0	18
ES-deriv	PASS_Aging_Timmers2020	JPEP	2	0	18
ES-deriv	PASS_Aging_Timmers2020	JPEP	3	0	18
ES-deriv	PASS_Aging_Timmers2020	JPEP	4	0	18
ES-deriv	PASS_Aging_Timmers2020	JPEP	5	0	18
ES-deriv	PASS_FA_Zhao2021	Epigenomic	1	0	18
ES-deriv	PASS_FA_Zhao2021	Epigenomic	2	0	18
ES-deriv	PASS_FA_Zhao2021	Epigenomic	3	0	18
ES-deriv	PASS_FA_Zhao2021	Epigenomic	4	0	18
ES-deriv	PASS_FA_Zhao2021	Pleiotropic	1	0	18
ES-deriv	PASS_FA_Zhao2021	Pleiotropic	2	0	18
ES-deriv	PASS_FA_Zhao2021	Pleiotropic	3	0.00341606	18
ES-deriv	PASS_FA_Zhao2021	JPEP	1	0	18
ES-deriv	PASS_FA_Zhao2021	JPEP	2	0	18
ES-deriv	PASS_Insomnia_Jansen2019	Epigenomic	1	0	18
ES-deriv	PASS_Insomnia_Jansen2019	Epigenomic	2	0.289764	18
ES-deriv	PASS_Insomnia_Jansen2019	Epigenomic	3	0	18
ES-deriv	PASS_Insomnia_Jansen2019	Pleiotropic	1	0	18
ES-deriv	PASS_Insomnia_Jansen2019	Pleiotropic	2	0	18
ES-deriv	PASS_Insomnia_Jansen2019	Pleiotropic	3	0	18
ES-deriv	PASS_Insomnia_Jansen2019	Pleiotropic	4	0.127587	18
ES-deriv	PASS_Insomnia_Jansen2019	Pleiotropic	5	0	18
ES-deriv	PASS_Insomnia_Jansen2019	JPEP	1	0	18
ES-deriv	PASS_Insomnia_Jansen2019	JPEP	2	0	18
ES-deriv	PASS_Insomnia_Jansen2019	JPEP	3	0	18
ES-deriv	PASS_Insomnia_Jansen2019	JPEP	4	0.315946	18
ES-deriv	PASS_KidneyVol_Liu2021	Epigenomic	1	0	18
ES-deriv	PASS_KidneyVol_Liu2021	Epigenomic	2	0	18
ES-deriv	PASS_KidneyVol_Liu2021	Epigenomic	3	0	18
ES-deriv	PASS_KidneyVol_Liu2021	Pleiotropic	1	0.0295137	18
ES-deriv	PASS_KidneyVol_Liu2021	Pleiotropic	2	0	18
ES-deriv	PASS_KidneyVol_Liu2021	Pleiotropic	3	0	18
ES-deriv	PASS_KidneyVol_Liu2021	JPEP	1	0	18
ES-deriv	PASS_KidneyVol_Liu2021	JPEP	2	0	18
ES-deriv	PASS_PancreasVol_Liu2021	Epigenomic	1	0	18
ES-deriv	PASS_PancreasVol_Liu2021	Epigenomic	2	0.381456	18
ES-deriv	PASS_PancreasVol_Liu2021	Pleiotropic	1	0	18
ES-deriv	PASS_PancreasVol_Liu2021	Pleiotropic	2	0.15003	18
ES-deriv	PASS_PancreasVol_Liu2021	JPEP	1	0	18
ES-deriv	PASS_PancreasVol_Liu2021	JPEP	2	0	18
ES-deriv	PASS_SA_Grasby2020	Epigenomic	1	0	18
ES-deriv	PASS_SA_Grasby2020	Epigenomic	2	0	18
ES-deriv	PASS_SA_Grasby2020	Epigenomic	3	0	18
ES-deriv	PASS_SA_Grasby2020	Epigenomic	4	0	18
ES-deriv	PASS_SA_Grasby2020	Epigenomic	5	0	18
ES-deriv	PASS_SA_Grasby2020	Pleiotropic	1	0.0288563	18
ES-deriv	PASS_SA_Grasby2020	Pleiotropic	2	0	18
ES-deriv	PASS_SA_Grasby2020	Pleiotropic	3	0	18
ES-deriv	PASS_SA_Grasby2020	Pleiotropic	4	0	18
ES-deriv	PASS_SA_Grasby2020	Pleiotropic	5	0	18
ES-deriv	PASS_SA_Grasby2020	JPEP	1	0	18
ES-deriv	PASS_SA_Grasby2020	JPEP	2	0	18
ES-deriv	PASS_SA_Grasby2020	JPEP	3	0	18
ES-deriv	PASS_BrainstemVol_Satizabal2019	Epigenomic	1	0	18
ES-deriv	PASS_BrainstemVol_Satizabal2019	Epigenomic	2	0	18
ES-deriv	PASS_BrainstemVol_Satizabal2019	Epigenomic	3	0	18
ES-deriv	PASS_BrainstemVol_Satizabal2019	Epigenomic	4	0	18
ES-deriv	PASS_BrainstemVol_Satizabal2019	Epigenomic	5	0	18
ES-deriv	PASS_BrainstemVol_Satizabal2019	Pleiotropic	1	0.00497948	18
ES-deriv	PASS_BrainstemVol_Satizabal2019	Pleiotropic	2	0	18
ES-deriv	PASS_BrainstemVol_Satizabal2019	Pleiotropic	3	0	18
ES-deriv	PASS_BrainstemVol_Satizabal2019	Pleiotropic	4	0	18
ES-deriv	PASS_BrainstemVol_Satizabal2019	JPEP	1	0	18
ES-deriv	PASS_BrainstemVol_Satizabal2019	JPEP	2	0	18
ES-deriv	PASS_BrainstemVol_Satizabal2019	JPEP	3	0	18
ES-deriv	PASS_CaudateVol_Satizabal2019	Epigenomic	1	0	18
ES-deriv	PASS_CaudateVol_Satizabal2019	Epigenomic	2	0	18
ES-deriv	PASS_CaudateVol_Satizabal2019	Epigenomic	3	0	18
ES-deriv	PASS_CaudateVol_Satizabal2019	Epigenomic	4	0	18
ES-deriv	PASS_CaudateVol_Satizabal2019	Epigenomic	5	0	18
ES-deriv	PASS_CaudateVol_Satizabal2019	Pleiotropic	1	0	18
ES-deriv	PASS_CaudateVol_Satizabal2019	Pleiotropic	2	0	18
ES-deriv	PASS_CaudateVol_Satizabal2019	Pleiotropic	3	0.00926514	18
ES-deriv	PASS_CaudateVol_Satizabal2019	JPEP	1	0	18
ES-deriv	PASS_CaudateVol_Satizabal2019	JPEP	2	0	18
ESC	body_HEIGHTz	Epigenomic	1	0	9
ESC	body_HEIGHTz	Epigenomic	2	0	9
ESC	body_HEIGHTz	Epigenomic	3	0	9
ESC	body_HEIGHTz	Epigenomic	4	0	9
ESC	body_HEIGHTz	Pleiotropic	1	0	9
ESC	body_HEIGHTz	Pleiotropic	2	0	9
ESC	body_HEIGHTz	Pleiotropic	3	0.010042	9
ESC	body_HEIGHTz	JPEP	1	0	9
ESC	body_HEIGHTz	JPEP	2	0	9
ESC	PASS_Plt_Vuckovic2020	Epigenomic	1	0	9
ESC	PASS_Plt_Vuckovic2020	Epigenomic	2	0	9
ESC	PASS_Plt_Vuckovic2020	Epigenomic	3	0	9
ESC	PASS_Plt_Vuckovic2020	Pleiotropic	1	0	9
ESC	PASS_Plt_Vuckovic2020	Pleiotropic	2	0	9
ESC	PASS_Plt_Vuckovic2020	Pleiotropic	3	0	9
ESC	PASS_Plt_Vuckovic2020	Pleiotropic	4	0	9
ESC	PASS_Plt_Vuckovic2020	Pleiotropic	5	0.00541198	9
ESC	PASS_Plt_Vuckovic2020	JPEP	1	0	9
ESC	PASS_Plt_Vuckovic2020	JPEP	2	0	9
ESC	PASS_Plt_Vuckovic2020	JPEP	3	0	9
ESC	PASS_Plt_Vuckovic2020	JPEP	4	0	9
ESC	PASS_MSCV_Vuckovic2020	Epigenomic	1	0	9
ESC	PASS_MSCV_Vuckovic2020	Epigenomic	2	0	9
ESC	PASS_MSCV_Vuckovic2020	Epigenomic	3	0	9
ESC	PASS_MSCV_Vuckovic2020	Pleiotropic	1	0	9
ESC	PASS_MSCV_Vuckovic2020	Pleiotropic	2	0	9
ESC	PASS_MSCV_Vuckovic2020	Pleiotropic	3	0.0126874	9
ESC	PASS_MSCV_Vuckovic2020	JPEP	1	0	9
ESC	PASS_MSCV_Vuckovic2020	JPEP	2	0	9
ESC	bmd_HEEL_TSCOREz	Epigenomic	1	0	9
ESC	bmd_HEEL_TSCOREz	Epigenomic	2	0	9
ESC	bmd_HEEL_TSCOREz	Epigenomic	3	0	9
ESC	bmd_HEEL_TSCOREz	Epigenomic	4	0	9
ESC	bmd_HEEL_TSCOREz	Pleiotropic	1	0	9
ESC	bmd_HEEL_TSCOREz	Pleiotropic	2	0.0135043	9
ESC	bmd_HEEL_TSCOREz	JPEP	1	0	9
ESC	bmd_HEEL_TSCOREz	JPEP	2	0	9
ESC	PASS_Mono_Vuckovic2020	Epigenomic	1	0	9
ESC	PASS_Mono_Vuckovic2020	Epigenomic	2	0	9
ESC	PASS_Mono_Vuckovic2020	Pleiotropic	1	0	9
ESC	PASS_Mono_Vuckovic2020	Pleiotropic	2	0	9
ESC	PASS_Mono_Vuckovic2020	Pleiotropic	3	0	9
ESC	PASS_Mono_Vuckovic2020	Pleiotropic	4	0	9
ESC	PASS_Mono_Vuckovic2020	Pleiotropic	5	0	9
ESC	PASS_Mono_Vuckovic2020	Pleiotropic	6	0.00651892	9
ESC	PASS_Mono_Vuckovic2020	JPEP	1	0	9
ESC	PASS_Mono_Vuckovic2020	JPEP	2	0	9
ESC	PASS_Lym_Vuckovic2020	Epigenomic	1	0.00259727	9
ESC	PASS_Lym_Vuckovic2020	Epigenomic	2	0	9
ESC	PASS_Lym_Vuckovic2020	Epigenomic	3	0	9
ESC	PASS_Lym_Vuckovic2020	Pleiotropic	1	0.00309753	9
ESC	PASS_Lym_Vuckovic2020	Pleiotropic	2	0	9
ESC	PASS_Lym_Vuckovic2020	Pleiotropic	3	0	9
ESC	PASS_Lym_Vuckovic2020	Pleiotropic	4	0	9
ESC	PASS_Lym_Vuckovic2020	Pleiotropic	5	0	9
ESC	PASS_Lym_Vuckovic2020	Pleiotropic	6	0	9
ESC	PASS_Lym_Vuckovic2020	JPEP	1	0	9
ESC	PASS_Lym_Vuckovic2020	JPEP	2	0	9
ESC	PASS_Lym_Vuckovic2020	JPEP	3	0	9
ESC	PASS_Lym_Vuckovic2020	JPEP	4	0	9
ESC	PASS_Lym_Vuckovic2020	JPEP	5	0	9
ESC	PASS_HLRP_Vuckovic2020	Epigenomic	1	0	9
ESC	PASS_HLRP_Vuckovic2020	Epigenomic	2	0	9
ESC	PASS_HLRP_Vuckovic2020	Pleiotropic	1	0	9
ESC	PASS_HLRP_Vuckovic2020	Pleiotropic	2	0.0194998	9
ESC	PASS_HLRP_Vuckovic2020	JPEP	1	0	9
ESC	PASS_HLRP_Vuckovic2020	JPEP	2	0	9
ESC	PASS_Eosino_Vuckovic2020	Epigenomic	1	0	9
ESC	PASS_Eosino_Vuckovic2020	Epigenomic	2	0	9
ESC	PASS_Eosino_Vuckovic2020	Epigenomic	3	0	9
ESC	PASS_Eosino_Vuckovic2020	Pleiotropic	1	0	9
ESC	PASS_Eosino_Vuckovic2020	Pleiotropic	2	0.00980884	9
ESC	PASS_Eosino_Vuckovic2020	JPEP	1	0	9
ESC	PASS_Eosino_Vuckovic2020	JPEP	2	0	9
ESC	PASS_Eosino_Vuckovic2020	JPEP	3	0	9
ESC	PASS_Neutro_Vuckovic2020	Epigenomic	1	0	9
ESC	PASS_Neutro_Vuckovic2020	Epigenomic	2	0	9
ESC	PASS_Neutro_Vuckovic2020	Epigenomic	3	0	9
ESC	PASS_Neutro_Vuckovic2020	Pleiotropic	1	0	9
ESC	PASS_Neutro_Vuckovic2020	Pleiotropic	2	0	9
ESC	PASS_Neutro_Vuckovic2020	Pleiotropic	3	0	9
ESC	PASS_Neutro_Vuckovic2020	Pleiotropic	4	0.0167903	9
ESC	PASS_Neutro_Vuckovic2020	Pleiotropic	5	0	9
ESC	PASS_Neutro_Vuckovic2020	JPEP	1	0	9
ESC	PASS_Neutro_Vuckovic2020	JPEP	2	0	9
ESC	PASS_Neutro_Vuckovic2020	JPEP	3	0	9
ESC	PASS_PDW_Vuckovic2020	Epigenomic	1	0.00297303	9
ESC	PASS_PDW_Vuckovic2020	Epigenomic	2	0	9
ESC	PASS_PDW_Vuckovic2020	Epigenomic	3	0	9
ESC	PASS_PDW_Vuckovic2020	Pleiotropic	1	0	9
ESC	PASS_PDW_Vuckovic2020	Pleiotropic	2	0.00254722	9
ESC	PASS_PDW_Vuckovic2020	JPEP	1	0	9
ESC	PASS_PDW_Vuckovic2020	JPEP	2	0	9
ESC	PASS_PDW_Vuckovic2020	JPEP	3	0	9
ESC	PASS_HGB_Vuckovic2020	Epigenomic	1	0	9
ESC	PASS_HGB_Vuckovic2020	Epigenomic	2	0	9
ESC	PASS_HGB_Vuckovic2020	Epigenomic	3	0	9
ESC	PASS_HGB_Vuckovic2020	Epigenomic	4	0	9
ESC	PASS_HGB_Vuckovic2020	Epigenomic	5	0	9
ESC	PASS_HGB_Vuckovic2020	Pleiotropic	1	0.0179915	9
ESC	PASS_HGB_Vuckovic2020	Pleiotropic	2	0	9
ESC	PASS_HGB_Vuckovic2020	Pleiotropic	3	0	9
ESC	PASS_HGB_Vuckovic2020	Pleiotropic	4	0	9
ESC	PASS_HGB_Vuckovic2020	JPEP	1	0	9
ESC	PASS_HGB_Vuckovic2020	JPEP	2	0	9
ESC	lung_FEV1FVCzSMOKE	Epigenomic	1	0	9
ESC	lung_FEV1FVCzSMOKE	Epigenomic	2	0	9
ESC	lung_FEV1FVCzSMOKE	Epigenomic	3	0.0020356	9
ESC	lung_FEV1FVCzSMOKE	Epigenomic	4	0	9
ESC	lung_FEV1FVCzSMOKE	Epigenomic	5	0	9
ESC	lung_FEV1FVCzSMOKE	Epigenomic	6	0	9
ESC	lung_FEV1FVCzSMOKE	Epigenomic	7	0	9
ESC	lung_FEV1FVCzSMOKE	Pleiotropic	1	0.00749719	9
ESC	lung_FEV1FVCzSMOKE	Pleiotropic	2	0	9
ESC	lung_FEV1FVCzSMOKE	Pleiotropic	3	0	9
ESC	lung_FEV1FVCzSMOKE	JPEP	1	0	9
ESC	lung_FEV1FVCzSMOKE	JPEP	2	0	9
ESC	bp_DIASTOLICadjMEDz	Epigenomic	1	0	9
ESC	bp_DIASTOLICadjMEDz	Epigenomic	2	0	9
ESC	bp_DIASTOLICadjMEDz	Epigenomic	3	0	9
ESC	bp_DIASTOLICadjMEDz	Epigenomic	4	0	9
ESC	bp_DIASTOLICadjMEDz	Pleiotropic	1	0	9
ESC	bp_DIASTOLICadjMEDz	Pleiotropic	2	0	9
ESC	bp_DIASTOLICadjMEDz	Pleiotropic	3	0	9
ESC	bp_DIASTOLICadjMEDz	Pleiotropic	4	0	9
ESC	bp_DIASTOLICadjMEDz	Pleiotropic	5	0	9
ESC	bp_DIASTOLICadjMEDz	Pleiotropic	6	0.00458532	9
ESC	bp_DIASTOLICadjMEDz	JPEP	1	0	9
ESC	bp_DIASTOLICadjMEDz	JPEP	2	0.00769816	9
ESC	PASS_RDWCV_Vuckovic2020	Epigenomic	1	0	9
ESC	PASS_RDWCV_Vuckovic2020	Epigenomic	2	0	9
ESC	PASS_RDWCV_Vuckovic2020	Epigenomic	3	0	9
ESC	PASS_RDWCV_Vuckovic2020	Pleiotropic	1	0.00995624	9
ESC	PASS_RDWCV_Vuckovic2020	Pleiotropic	2	0	9
ESC	PASS_RDWCV_Vuckovic2020	JPEP	1	0	9
ESC	PASS_RDWCV_Vuckovic2020	JPEP	2	0	9
ESC	PASS_RDWCV_Vuckovic2020	JPEP	3	0	9
ESC	PASS_RDWCV_Vuckovic2020	JPEP	4	0	9
ESC	PASS_RDWCV_Vuckovic2020	JPEP	5	0	9
ESC	All_Metal_LDSC-CORR_Neff	Epigenomic	1	0	9
ESC	All_Metal_LDSC-CORR_Neff	Epigenomic	2	0	9
ESC	All_Metal_LDSC-CORR_Neff	Epigenomic	3	0	9
ESC	All_Metal_LDSC-CORR_Neff	Epigenomic	4	0	9
ESC	All_Metal_LDSC-CORR_Neff	Epigenomic	5	0	9
ESC	All_Metal_LDSC-CORR_Neff	Pleiotropic	1	0	9
ESC	All_Metal_LDSC-CORR_Neff	Pleiotropic	2	0	9
ESC	All_Metal_LDSC-CORR_Neff	Pleiotropic	3	0	9
ESC	All_Metal_LDSC-CORR_Neff	Pleiotropic	4	0	9
ESC	All_Metal_LDSC-CORR_Neff	Pleiotropic	5	0.0731469	9
ESC	All_Metal_LDSC-CORR_Neff	JPEP	1	0	9
ESC	All_Metal_LDSC-CORR_Neff	JPEP	2	0	9
ESC	All_Metal_LDSC-CORR_Neff	JPEP	3	0	9
ESC	All_Metal_LDSC-CORR_Neff	JPEP	4	0	9
ESC	All_Metal_LDSC-CORR_Neff	JPEP	5	0	9
ESC	All_Metal_LDSC-CORR_Neff	JPEP	6	0	9
ESC	All_Metal_LDSC-CORR_Neff	JPEP	7	0.129068	9
ESC	biochemistry_HDLcholesterol	Epigenomic	1	0	9
ESC	biochemistry_HDLcholesterol	Epigenomic	2	0	9
ESC	biochemistry_HDLcholesterol	Epigenomic	3	0	9
ESC	biochemistry_HDLcholesterol	Epigenomic	4	0	9
ESC	biochemistry_HDLcholesterol	Pleiotropic	1	0	9
ESC	biochemistry_HDLcholesterol	Pleiotropic	2	0.0126904	9
ESC	biochemistry_HDLcholesterol	Pleiotropic	3	0	9
ESC	biochemistry_HDLcholesterol	Pleiotropic	4	0	9
ESC	biochemistry_HDLcholesterol	Pleiotropic	5	0	9
ESC	biochemistry_HDLcholesterol	JPEP	1	0.00266463	9
ESC	biochemistry_HDLcholesterol	JPEP	2	0	9
ESC	biochemistry_HDLcholesterol	JPEP	3	0	9
ESC	PASS_FEV1_Shrine2019	Epigenomic	1	0	9
ESC	PASS_FEV1_Shrine2019	Epigenomic	2	0	9
ESC	PASS_FEV1_Shrine2019	Epigenomic	3	0	9
ESC	PASS_FEV1_Shrine2019	Epigenomic	4	0	9
ESC	PASS_FEV1_Shrine2019	Epigenomic	5	0	9
ESC	PASS_FEV1_Shrine2019	Epigenomic	6	0	9
ESC	PASS_FEV1_Shrine2019	Pleiotropic	1	0	9
ESC	PASS_FEV1_Shrine2019	Pleiotropic	2	0.0103931	9
ESC	PASS_FEV1_Shrine2019	JPEP	1	0.00886664	9
ESC	PASS_FEV1_Shrine2019	JPEP	2	0	9
ESC	body_WHRadjBMIz	Epigenomic	1	0	9
ESC	body_WHRadjBMIz	Epigenomic	2	0	9
ESC	body_WHRadjBMIz	Epigenomic	3	0	9
ESC	body_WHRadjBMIz	Epigenomic	4	0	9
ESC	body_WHRadjBMIz	Epigenomic	5	0	9
ESC	body_WHRadjBMIz	Pleiotropic	1	0.0104682	9
ESC	body_WHRadjBMIz	Pleiotropic	2	0	9
ESC	body_WHRadjBMIz	JPEP	1	0	9
ESC	body_WHRadjBMIz	JPEP	2	0	9
ESC	PASS_Baso_Vuckovic2020	Epigenomic	1	0	9
ESC	PASS_Baso_Vuckovic2020	Epigenomic	2	0	9
ESC	PASS_Baso_Vuckovic2020	Pleiotropic	1	0	9
ESC	PASS_Baso_Vuckovic2020	Pleiotropic	2	0	9
ESC	PASS_Baso_Vuckovic2020	Pleiotropic	3	0	9
ESC	PASS_Baso_Vuckovic2020	Pleiotropic	4	0.00153337	9
ESC	PASS_Baso_Vuckovic2020	JPEP	1	0	9
ESC	PASS_Baso_Vuckovic2020	JPEP	2	0	9
ESC	pigment_HAIR	Epigenomic	1	0	9
ESC	pigment_HAIR	Epigenomic	2	0	9
ESC	pigment_HAIR	Epigenomic	3	0	9
ESC	pigment_HAIR	Epigenomic	4	0	9
ESC	pigment_HAIR	Epigenomic	5	0	9
ESC	pigment_HAIR	Pleiotropic	1	0	9
ESC	pigment_HAIR	Pleiotropic	2	0	9
ESC	pigment_HAIR	Pleiotropic	3	0	9
ESC	pigment_HAIR	Pleiotropic	4	0.00317861	9
ESC	pigment_HAIR	Pleiotropic	5	0	9
ESC	pigment_HAIR	JPEP	1	0	9
ESC	pigment_HAIR	JPEP	2	0	9
ESC	body_BALDING1	Epigenomic	1	0	9
ESC	body_BALDING1	Epigenomic	2	0	9
ESC	body_BALDING1	Epigenomic	3	0.0086686	9
ESC	body_BALDING1	Epigenomic	4	0	9
ESC	body_BALDING1	Pleiotropic	1	0	9
ESC	body_BALDING1	Pleiotropic	2	0	9
ESC	body_BALDING1	Pleiotropic	3	0	9
ESC	body_BALDING1	Pleiotropic	4	0.00135107	9
ESC	body_BALDING1	JPEP	1	0	9
ESC	body_BALDING1	JPEP	2	0	9
ESC	cov_EDU_COLLEGE	Epigenomic	1	0	9
ESC	cov_EDU_COLLEGE	Epigenomic	2	0	9
ESC	cov_EDU_COLLEGE	Epigenomic	3	0	9
ESC	cov_EDU_COLLEGE	Epigenomic	4	0	9
ESC	cov_EDU_COLLEGE	Pleiotropic	1	0	9
ESC	cov_EDU_COLLEGE	Pleiotropic	2	0.00972964	9
ESC	cov_EDU_COLLEGE	JPEP	1	0	9
ESC	cov_EDU_COLLEGE	JPEP	2	0	9
ESC	cov_EDU_COLLEGE	JPEP	3	0	9
ESC	PASS_FetalBirthWeight_Warrington2019	Epigenomic	1	0	9
ESC	PASS_FetalBirthWeight_Warrington2019	Epigenomic	2	0	9
ESC	PASS_FetalBirthWeight_Warrington2019	Epigenomic	3	0	9
ESC	PASS_FetalBirthWeight_Warrington2019	Epigenomic	4	0	9
ESC	PASS_FetalBirthWeight_Warrington2019	Pleiotropic	1	0	9
ESC	PASS_FetalBirthWeight_Warrington2019	Pleiotropic	2	0	9
ESC	PASS_FetalBirthWeight_Warrington2019	Pleiotropic	3	0.0284177	9
ESC	PASS_FetalBirthWeight_Warrington2019	JPEP	1	0	9
ESC	PASS_FetalBirthWeight_Warrington2019	JPEP	2	0	9
ESC	biochemistry_Cholesterol	Epigenomic	1	0	9
ESC	biochemistry_Cholesterol	Epigenomic	2	0.00229493	9
ESC	biochemistry_Cholesterol	Epigenomic	3	0	9
ESC	biochemistry_Cholesterol	Epigenomic	4	0	9
ESC	biochemistry_Cholesterol	Pleiotropic	1	0	9
ESC	biochemistry_Cholesterol	Pleiotropic	2	0	9
ESC	biochemistry_Cholesterol	Pleiotropic	3	0.00142228	9
ESC	biochemistry_Cholesterol	JPEP	1	0	9
ESC	biochemistry_Cholesterol	JPEP	2	0	9
ESC	disease_HYPOTHYROIDISM_SELF_REP	Epigenomic	1	0	9
ESC	disease_HYPOTHYROIDISM_SELF_REP	Epigenomic	2	0	9
ESC	disease_HYPOTHYROIDISM_SELF_REP	Pleiotropic	1	0	9
ESC	disease_HYPOTHYROIDISM_SELF_REP	Pleiotropic	2	0.000405281	9
ESC	disease_HYPOTHYROIDISM_SELF_REP	Pleiotropic	3	0	9
ESC	disease_HYPOTHYROIDISM_SELF_REP	Pleiotropic	4	0	9
ESC	disease_HYPOTHYROIDISM_SELF_REP	JPEP	1	0	9
ESC	disease_HYPOTHYROIDISM_SELF_REP	JPEP	2	0	9
ESC	PASS_SleepDuration_Dashti2019	Epigenomic	1	0	9
ESC	PASS_SleepDuration_Dashti2019	Epigenomic	2	0	9
ESC	PASS_SleepDuration_Dashti2019	Epigenomic	3	0	9
ESC	PASS_SleepDuration_Dashti2019	Pleiotropic	1	0	9
ESC	PASS_SleepDuration_Dashti2019	Pleiotropic	2	0	9
ESC	PASS_SleepDuration_Dashti2019	Pleiotropic	3	0.0116457	9
ESC	PASS_SleepDuration_Dashti2019	JPEP	1	0	9
ESC	PASS_SleepDuration_Dashti2019	JPEP	2	0	9
ESC	biochemistry_VitaminD	Epigenomic	1	0	9
ESC	biochemistry_VitaminD	Epigenomic	2	0	9
ESC	biochemistry_VitaminD	Epigenomic	3	0	9
ESC	biochemistry_VitaminD	Epigenomic	4	0	9
ESC	biochemistry_VitaminD	Pleiotropic	1	0.00221676	9
ESC	biochemistry_VitaminD	Pleiotropic	2	0	9
ESC	biochemistry_VitaminD	Pleiotropic	3	0	9
ESC	biochemistry_VitaminD	JPEP	1	0	9
ESC	biochemistry_VitaminD	JPEP	2	0	9
ESC	biochemistry_VitaminD	JPEP	3	0	9
ESC	biochemistry_VitaminD	JPEP	4	0	9
ESC	biochemistry_VitaminD	JPEP	5	0.00151632	9
ESC	disease_HI_CHOL_SELF_REP	Epigenomic	1	0	9
ESC	disease_HI_CHOL_SELF_REP	Epigenomic	2	0	9
ESC	disease_HI_CHOL_SELF_REP	Epigenomic	3	0	9
ESC	disease_HI_CHOL_SELF_REP	Epigenomic	4	0	9
ESC	disease_HI_CHOL_SELF_REP	Epigenomic	5	0	9
ESC	disease_HI_CHOL_SELF_REP	Pleiotropic	1	0.00176795	9
ESC	disease_HI_CHOL_SELF_REP	Pleiotropic	2	0	9
ESC	disease_HI_CHOL_SELF_REP	Pleiotropic	3	0	9
ESC	disease_HI_CHOL_SELF_REP	JPEP	1	0	9
ESC	disease_HI_CHOL_SELF_REP	JPEP	2	0	9
ESC	disease_HI_CHOL_SELF_REP	JPEP	3	0	9
ESC	PASS_SpleenVol_Liu2021	Epigenomic	1	0	9
ESC	PASS_SpleenVol_Liu2021	Epigenomic	2	0	9
ESC	PASS_SpleenVol_Liu2021	Pleiotropic	1	0	9
ESC	PASS_SpleenVol_Liu2021	Pleiotropic	2	0	9
ESC	PASS_SpleenVol_Liu2021	Pleiotropic	3	0	9
ESC	PASS_SpleenVol_Liu2021	Pleiotropic	4	0.00578745	9
ESC	PASS_SpleenVol_Liu2021	Pleiotropic	5	0	9
ESC	PASS_SpleenVol_Liu2021	Pleiotropic	6	0	9
ESC	PASS_SpleenVol_Liu2021	JPEP	1	0.00550807	9
ESC	PASS_SpleenVol_Liu2021	JPEP	2	0	9
ESC	PASS_DrinksPerWeek_Liu2019	Epigenomic	1	0	9
ESC	PASS_DrinksPerWeek_Liu2019	Epigenomic	2	0	9
ESC	PASS_DrinksPerWeek_Liu2019	Epigenomic	3	0	9
ESC	PASS_DrinksPerWeek_Liu2019	Epigenomic	4	0	9
ESC	PASS_DrinksPerWeek_Liu2019	Epigenomic	5	0	9
ESC	PASS_DrinksPerWeek_Liu2019	Pleiotropic	1	0	9
ESC	PASS_DrinksPerWeek_Liu2019	Pleiotropic	2	0.0229381	9
ESC	PASS_DrinksPerWeek_Liu2019	Pleiotropic	3	0	9
ESC	PASS_DrinksPerWeek_Liu2019	JPEP	1	0	9
ESC	PASS_DrinksPerWeek_Liu2019	JPEP	2	0	9
ESC	PASS_Aging_Timmers2020	Epigenomic	1	0	9
ESC	PASS_Aging_Timmers2020	Epigenomic	2	0	9
ESC	PASS_Aging_Timmers2020	Epigenomic	3	0	9
ESC	PASS_Aging_Timmers2020	Epigenomic	4	0.0134464	9
ESC	PASS_Aging_Timmers2020	Epigenomic	5	0	9
ESC	PASS_Aging_Timmers2020	Pleiotropic	1	0	9
ESC	PASS_Aging_Timmers2020	Pleiotropic	2	0	9
ESC	PASS_Aging_Timmers2020	Pleiotropic	3	0	9
ESC	PASS_Aging_Timmers2020	Pleiotropic	4	0.0106415	9
ESC	PASS_Aging_Timmers2020	JPEP	1	0	9
ESC	PASS_Aging_Timmers2020	JPEP	2	0	9
ESC	PASS_Aging_Timmers2020	JPEP	3	0	9
ESC	PASS_Aging_Timmers2020	JPEP	4	0	9
ESC	PASS_Aging_Timmers2020	JPEP	5	0	9
ESC	PASS_FA_Zhao2021	Epigenomic	1	0	9
ESC	PASS_FA_Zhao2021	Epigenomic	2	0	9
ESC	PASS_FA_Zhao2021	Epigenomic	3	0.00224422	9
ESC	PASS_FA_Zhao2021	Epigenomic	4	0	9
ESC	PASS_FA_Zhao2021	Pleiotropic	1	0	9
ESC	PASS_FA_Zhao2021	Pleiotropic	2	0.00396729	9
ESC	PASS_FA_Zhao2021	Pleiotropic	3	0	9
ESC	PASS_FA_Zhao2021	JPEP	1	0.0176494	9
ESC	PASS_FA_Zhao2021	JPEP	2	0	9
ESC	PASS_Insomnia_Jansen2019	Epigenomic	1	0	9
ESC	PASS_Insomnia_Jansen2019	Epigenomic	2	0	9
ESC	PASS_Insomnia_Jansen2019	Epigenomic	3	0	9
ESC	PASS_Insomnia_Jansen2019	Pleiotropic	1	0	9
ESC	PASS_Insomnia_Jansen2019	Pleiotropic	2	0	9
ESC	PASS_Insomnia_Jansen2019	Pleiotropic	3	0	9
ESC	PASS_Insomnia_Jansen2019	Pleiotropic	4	0	9
ESC	PASS_Insomnia_Jansen2019	Pleiotropic	5	0.0177651	9
ESC	PASS_Insomnia_Jansen2019	JPEP	1	0	9
ESC	PASS_Insomnia_Jansen2019	JPEP	2	0	9
ESC	PASS_Insomnia_Jansen2019	JPEP	3	0	9
ESC	PASS_Insomnia_Jansen2019	JPEP	4	0	9
ESC	PASS_KidneyVol_Liu2021	Epigenomic	1	0	9
ESC	PASS_KidneyVol_Liu2021	Epigenomic	2	0	9
ESC	PASS_KidneyVol_Liu2021	Epigenomic	3	0	9
ESC	PASS_KidneyVol_Liu2021	Pleiotropic	1	0.00768614	9
ESC	PASS_KidneyVol_Liu2021	Pleiotropic	2	0	9
ESC	PASS_KidneyVol_Liu2021	Pleiotropic	3	0	9
ESC	PASS_KidneyVol_Liu2021	JPEP	1	0	9
ESC	PASS_KidneyVol_Liu2021	JPEP	2	0	9
ESC	PASS_PancreasVol_Liu2021	Epigenomic	1	0.0121329	9
ESC	PASS_PancreasVol_Liu2021	Epigenomic	2	0	9
ESC	PASS_PancreasVol_Liu2021	Pleiotropic	1	0	9
ESC	PASS_PancreasVol_Liu2021	Pleiotropic	2	0.0338045	9
ESC	PASS_PancreasVol_Liu2021	JPEP	1	0	9
ESC	PASS_PancreasVol_Liu2021	JPEP	2	0	9
ESC	PASS_SA_Grasby2020	Epigenomic	1	0	9
ESC	PASS_SA_Grasby2020	Epigenomic	2	0	9
ESC	PASS_SA_Grasby2020	Epigenomic	3	0	9
ESC	PASS_SA_Grasby2020	Epigenomic	4	0	9
ESC	PASS_SA_Grasby2020	Epigenomic	5	0	9
ESC	PASS_SA_Grasby2020	Pleiotropic	1	0	9
ESC	PASS_SA_Grasby2020	Pleiotropic	2	0	9
ESC	PASS_SA_Grasby2020	Pleiotropic	3	0	9
ESC	PASS_SA_Grasby2020	Pleiotropic	4	0	9
ESC	PASS_SA_Grasby2020	Pleiotropic	5	0.0200412	9
ESC	PASS_SA_Grasby2020	JPEP	1	0.00767282	9
ESC	PASS_SA_Grasby2020	JPEP	2	0	9
ESC	PASS_SA_Grasby2020	JPEP	3	0	9
ESC	PASS_BrainstemVol_Satizabal2019	Epigenomic	1	0	9
ESC	PASS_BrainstemVol_Satizabal2019	Epigenomic	2	0	9
ESC	PASS_BrainstemVol_Satizabal2019	Epigenomic	3	0	9
ESC	PASS_BrainstemVol_Satizabal2019	Epigenomic	4	0	9
ESC	PASS_BrainstemVol_Satizabal2019	Epigenomic	5	0	9
ESC	PASS_BrainstemVol_Satizabal2019	Pleiotropic	1	0	9
ESC	PASS_BrainstemVol_Satizabal2019	Pleiotropic	2	0	9
ESC	PASS_BrainstemVol_Satizabal2019	Pleiotropic	3	0	9
ESC	PASS_BrainstemVol_Satizabal2019	Pleiotropic	4	0.00381607	9
ESC	PASS_BrainstemVol_Satizabal2019	JPEP	1	0	9
ESC	PASS_BrainstemVol_Satizabal2019	JPEP	2	0.27495	9
ESC	PASS_BrainstemVol_Satizabal2019	JPEP	3	0	9
ESC	PASS_CaudateVol_Satizabal2019	Epigenomic	1	0	9
ESC	PASS_CaudateVol_Satizabal2019	Epigenomic	2	0	9
ESC	PASS_CaudateVol_Satizabal2019	Epigenomic	3	0	9
ESC	PASS_CaudateVol_Satizabal2019	Epigenomic	4	0	9
ESC	PASS_CaudateVol_Satizabal2019	Epigenomic	5	0	9
ESC	PASS_CaudateVol_Satizabal2019	Pleiotropic	1	0.152797	9
ESC	PASS_CaudateVol_Satizabal2019	Pleiotropic	2	0	9
ESC	PASS_CaudateVol_Satizabal2019	Pleiotropic	3	0	9
ESC	PASS_CaudateVol_Satizabal2019	JPEP	1	0	9
ESC	PASS_CaudateVol_Satizabal2019	JPEP	2	0.0177112	9
Endocrine	body_HEIGHTz	Epigenomic	1	0	29
Endocrine	body_HEIGHTz	Epigenomic	2	0	29
Endocrine	body_HEIGHTz	Epigenomic	3	0	29
Endocrine	body_HEIGHTz	Epigenomic	4	0	29
Endocrine	body_HEIGHTz	Pleiotropic	1	0.0941759	29
Endocrine	body_HEIGHTz	Pleiotropic	2	0	29
Endocrine	body_HEIGHTz	Pleiotropic	3	0	29
Endocrine	body_HEIGHTz	JPEP	1	0	29
Endocrine	body_HEIGHTz	JPEP	2	0	29
Endocrine	PASS_Plt_Vuckovic2020	Epigenomic	1	0	29
Endocrine	PASS_Plt_Vuckovic2020	Epigenomic	2	0	29
Endocrine	PASS_Plt_Vuckovic2020	Epigenomic	3	0	29
Endocrine	PASS_Plt_Vuckovic2020	Pleiotropic	1	0	29
Endocrine	PASS_Plt_Vuckovic2020	Pleiotropic	2	0	29
Endocrine	PASS_Plt_Vuckovic2020	Pleiotropic	3	0	29
Endocrine	PASS_Plt_Vuckovic2020	Pleiotropic	4	0	29
Endocrine	PASS_Plt_Vuckovic2020	Pleiotropic	5	0.0221011	29
Endocrine	PASS_Plt_Vuckovic2020	JPEP	1	0	29
Endocrine	PASS_Plt_Vuckovic2020	JPEP	2	0	29
Endocrine	PASS_Plt_Vuckovic2020	JPEP	3	0	29
Endocrine	PASS_Plt_Vuckovic2020	JPEP	4	0	29
Endocrine	PASS_MSCV_Vuckovic2020	Epigenomic	1	0	29
Endocrine	PASS_MSCV_Vuckovic2020	Epigenomic	2	0	29
Endocrine	PASS_MSCV_Vuckovic2020	Epigenomic	3	0	29
Endocrine	PASS_MSCV_Vuckovic2020	Pleiotropic	1	0	29
Endocrine	PASS_MSCV_Vuckovic2020	Pleiotropic	2	0	29
Endocrine	PASS_MSCV_Vuckovic2020	Pleiotropic	3	0.0708731	29
Endocrine	PASS_MSCV_Vuckovic2020	JPEP	1	0	29
Endocrine	PASS_MSCV_Vuckovic2020	JPEP	2	0	29
Endocrine	bmd_HEEL_TSCOREz	Epigenomic	1	0	29
Endocrine	bmd_HEEL_TSCOREz	Epigenomic	2	0	29
Endocrine	bmd_HEEL_TSCOREz	Epigenomic	3	0	29
Endocrine	bmd_HEEL_TSCOREz	Epigenomic	4	0	29
Endocrine	bmd_HEEL_TSCOREz	Pleiotropic	1	0	29
Endocrine	bmd_HEEL_TSCOREz	Pleiotropic	2	0.01204	29
Endocrine	bmd_HEEL_TSCOREz	JPEP	1	0.345063	29
Endocrine	bmd_HEEL_TSCOREz	JPEP	2	0	29
Endocrine	PASS_Mono_Vuckovic2020	Epigenomic	1	0.0121156	29
Endocrine	PASS_Mono_Vuckovic2020	Epigenomic	2	0	29
Endocrine	PASS_Mono_Vuckovic2020	Pleiotropic	1	0.0349806	29
Endocrine	PASS_Mono_Vuckovic2020	Pleiotropic	2	0	29
Endocrine	PASS_Mono_Vuckovic2020	Pleiotropic	3	0	29
Endocrine	PASS_Mono_Vuckovic2020	Pleiotropic	4	0	29
Endocrine	PASS_Mono_Vuckovic2020	Pleiotropic	5	0	29
Endocrine	PASS_Mono_Vuckovic2020	Pleiotropic	6	0	29
Endocrine	PASS_Mono_Vuckovic2020	JPEP	1	0	29
Endocrine	PASS_Mono_Vuckovic2020	JPEP	2	0	29
Endocrine	PASS_Lym_Vuckovic2020	Epigenomic	1	0	29
Endocrine	PASS_Lym_Vuckovic2020	Epigenomic	2	0	29
Endocrine	PASS_Lym_Vuckovic2020	Epigenomic	3	0	29
Endocrine	PASS_Lym_Vuckovic2020	Pleiotropic	1	0	29
Endocrine	PASS_Lym_Vuckovic2020	Pleiotropic	2	0	29
Endocrine	PASS_Lym_Vuckovic2020	Pleiotropic	3	0	29
Endocrine	PASS_Lym_Vuckovic2020	Pleiotropic	4	0	29
Endocrine	PASS_Lym_Vuckovic2020	Pleiotropic	5	0.0138215	29
Endocrine	PASS_Lym_Vuckovic2020	Pleiotropic	6	0	29
Endocrine	PASS_Lym_Vuckovic2020	JPEP	1	0	29
Endocrine	PASS_Lym_Vuckovic2020	JPEP	2	0	29
Endocrine	PASS_Lym_Vuckovic2020	JPEP	3	0	29
Endocrine	PASS_Lym_Vuckovic2020	JPEP	4	0	29
Endocrine	PASS_Lym_Vuckovic2020	JPEP	5	0	29
Endocrine	PASS_HLRP_Vuckovic2020	Epigenomic	1	0	29
Endocrine	PASS_HLRP_Vuckovic2020	Epigenomic	2	0	29
Endocrine	PASS_HLRP_Vuckovic2020	Pleiotropic	1	0	29
Endocrine	PASS_HLRP_Vuckovic2020	Pleiotropic	2	0.0337722	29
Endocrine	PASS_HLRP_Vuckovic2020	JPEP	1	0	29
Endocrine	PASS_HLRP_Vuckovic2020	JPEP	2	0	29
Endocrine	PASS_Eosino_Vuckovic2020	Epigenomic	1	0	29
Endocrine	PASS_Eosino_Vuckovic2020	Epigenomic	2	0	29
Endocrine	PASS_Eosino_Vuckovic2020	Epigenomic	3	0	29
Endocrine	PASS_Eosino_Vuckovic2020	Pleiotropic	1	0	29
Endocrine	PASS_Eosino_Vuckovic2020	Pleiotropic	2	0.013218	29
Endocrine	PASS_Eosino_Vuckovic2020	JPEP	1	0	29
Endocrine	PASS_Eosino_Vuckovic2020	JPEP	2	0	29
Endocrine	PASS_Eosino_Vuckovic2020	JPEP	3	0	29
Endocrine	PASS_Neutro_Vuckovic2020	Epigenomic	1	0	29
Endocrine	PASS_Neutro_Vuckovic2020	Epigenomic	2	0	29
Endocrine	PASS_Neutro_Vuckovic2020	Epigenomic	3	0	29
Endocrine	PASS_Neutro_Vuckovic2020	Pleiotropic	1	0	29
Endocrine	PASS_Neutro_Vuckovic2020	Pleiotropic	2	0	29
Endocrine	PASS_Neutro_Vuckovic2020	Pleiotropic	3	0	29
Endocrine	PASS_Neutro_Vuckovic2020	Pleiotropic	4	0.0202583	29
Endocrine	PASS_Neutro_Vuckovic2020	Pleiotropic	5	0	29
Endocrine	PASS_Neutro_Vuckovic2020	JPEP	1	0	29
Endocrine	PASS_Neutro_Vuckovic2020	JPEP	2	0	29
Endocrine	PASS_Neutro_Vuckovic2020	JPEP	3	0	29
Endocrine	PASS_PDW_Vuckovic2020	Epigenomic	1	0	29
Endocrine	PASS_PDW_Vuckovic2020	Epigenomic	2	0	29
Endocrine	PASS_PDW_Vuckovic2020	Epigenomic	3	0	29
Endocrine	PASS_PDW_Vuckovic2020	Pleiotropic	1	0	29
Endocrine	PASS_PDW_Vuckovic2020	Pleiotropic	2	0.0312257	29
Endocrine	PASS_PDW_Vuckovic2020	JPEP	1	0	29
Endocrine	PASS_PDW_Vuckovic2020	JPEP	2	0	29
Endocrine	PASS_PDW_Vuckovic2020	JPEP	3	0	29
Endocrine	PASS_HGB_Vuckovic2020	Epigenomic	1	0.0187	29
Endocrine	PASS_HGB_Vuckovic2020	Epigenomic	2	0	29
Endocrine	PASS_HGB_Vuckovic2020	Epigenomic	3	0	29
Endocrine	PASS_HGB_Vuckovic2020	Epigenomic	4	0	29
Endocrine	PASS_HGB_Vuckovic2020	Epigenomic	5	0	29
Endocrine	PASS_HGB_Vuckovic2020	Pleiotropic	1	0	29
Endocrine	PASS_HGB_Vuckovic2020	Pleiotropic	2	0.0539435	29
Endocrine	PASS_HGB_Vuckovic2020	Pleiotropic	3	0	29
Endocrine	PASS_HGB_Vuckovic2020	Pleiotropic	4	0	29
Endocrine	PASS_HGB_Vuckovic2020	JPEP	1	0.345231	29
Endocrine	PASS_HGB_Vuckovic2020	JPEP	2	0	29
Endocrine	lung_FEV1FVCzSMOKE	Epigenomic	1	0	29
Endocrine	lung_FEV1FVCzSMOKE	Epigenomic	2	0	29
Endocrine	lung_FEV1FVCzSMOKE	Epigenomic	3	0	29
Endocrine	lung_FEV1FVCzSMOKE	Epigenomic	4	0	29
Endocrine	lung_FEV1FVCzSMOKE	Epigenomic	5	0	29
Endocrine	lung_FEV1FVCzSMOKE	Epigenomic	6	0	29
Endocrine	lung_FEV1FVCzSMOKE	Epigenomic	7	0	29
Endocrine	lung_FEV1FVCzSMOKE	Pleiotropic	1	0	29
Endocrine	lung_FEV1FVCzSMOKE	Pleiotropic	2	0	29
Endocrine	lung_FEV1FVCzSMOKE	Pleiotropic	3	0.0106186	29
Endocrine	lung_FEV1FVCzSMOKE	JPEP	1	0	29
Endocrine	lung_FEV1FVCzSMOKE	JPEP	2	0	29
Endocrine	bp_DIASTOLICadjMEDz	Epigenomic	1	0	29
Endocrine	bp_DIASTOLICadjMEDz	Epigenomic	2	0	29
Endocrine	bp_DIASTOLICadjMEDz	Epigenomic	3	0	29
Endocrine	bp_DIASTOLICadjMEDz	Epigenomic	4	0	29
Endocrine	bp_DIASTOLICadjMEDz	Pleiotropic	1	0	29
Endocrine	bp_DIASTOLICadjMEDz	Pleiotropic	2	0	29
Endocrine	bp_DIASTOLICadjMEDz	Pleiotropic	3	0	29
Endocrine	bp_DIASTOLICadjMEDz	Pleiotropic	4	0	29
Endocrine	bp_DIASTOLICadjMEDz	Pleiotropic	5	0	29
Endocrine	bp_DIASTOLICadjMEDz	Pleiotropic	6	0.0150373	29
Endocrine	bp_DIASTOLICadjMEDz	JPEP	1	0	29
Endocrine	bp_DIASTOLICadjMEDz	JPEP	2	0	29
Endocrine	PASS_RDWCV_Vuckovic2020	Epigenomic	1	0	29
Endocrine	PASS_RDWCV_Vuckovic2020	Epigenomic	2	0	29
Endocrine	PASS_RDWCV_Vuckovic2020	Epigenomic	3	0	29
Endocrine	PASS_RDWCV_Vuckovic2020	Pleiotropic	1	0.0541453	29
Endocrine	PASS_RDWCV_Vuckovic2020	Pleiotropic	2	0	29
Endocrine	PASS_RDWCV_Vuckovic2020	JPEP	1	0	29
Endocrine	PASS_RDWCV_Vuckovic2020	JPEP	2	0	29
Endocrine	PASS_RDWCV_Vuckovic2020	JPEP	3	0	29
Endocrine	PASS_RDWCV_Vuckovic2020	JPEP	4	0	29
Endocrine	PASS_RDWCV_Vuckovic2020	JPEP	5	0.18588	29
Endocrine	All_Metal_LDSC-CORR_Neff	Epigenomic	1	0	29
Endocrine	All_Metal_LDSC-CORR_Neff	Epigenomic	2	0	29
Endocrine	All_Metal_LDSC-CORR_Neff	Epigenomic	3	0	29
Endocrine	All_Metal_LDSC-CORR_Neff	Epigenomic	4	0	29
Endocrine	All_Metal_LDSC-CORR_Neff	Epigenomic	5	0	29
Endocrine	All_Metal_LDSC-CORR_Neff	Pleiotropic	1	0	29
Endocrine	All_Metal_LDSC-CORR_Neff	Pleiotropic	2	0.0549097	29
Endocrine	All_Metal_LDSC-CORR_Neff	Pleiotropic	3	0	29
Endocrine	All_Metal_LDSC-CORR_Neff	Pleiotropic	4	0	29
Endocrine	All_Metal_LDSC-CORR_Neff	Pleiotropic	5	0	29
Endocrine	All_Metal_LDSC-CORR_Neff	JPEP	1	0	29
Endocrine	All_Metal_LDSC-CORR_Neff	JPEP	2	0	29
Endocrine	All_Metal_LDSC-CORR_Neff	JPEP	3	0.174032	29
Endocrine	All_Metal_LDSC-CORR_Neff	JPEP	4	0	29
Endocrine	All_Metal_LDSC-CORR_Neff	JPEP	5	0	29
Endocrine	All_Metal_LDSC-CORR_Neff	JPEP	6	0	29
Endocrine	All_Metal_LDSC-CORR_Neff	JPEP	7	0	29
Endocrine	biochemistry_HDLcholesterol	Epigenomic	1	0	29
Endocrine	biochemistry_HDLcholesterol	Epigenomic	2	0	29
Endocrine	biochemistry_HDLcholesterol	Epigenomic	3	0	29
Endocrine	biochemistry_HDLcholesterol	Epigenomic	4	0.0191318	29
Endocrine	biochemistry_HDLcholesterol	Pleiotropic	1	0	29
Endocrine	biochemistry_HDLcholesterol	Pleiotropic	2	0	29
Endocrine	biochemistry_HDLcholesterol	Pleiotropic	3	0	29
Endocrine	biochemistry_HDLcholesterol	Pleiotropic	4	0	29
Endocrine	biochemistry_HDLcholesterol	Pleiotropic	5	0.0129614	29
Endocrine	biochemistry_HDLcholesterol	JPEP	1	0	29
Endocrine	biochemistry_HDLcholesterol	JPEP	2	0	29
Endocrine	biochemistry_HDLcholesterol	JPEP	3	0	29
Endocrine	PASS_FEV1_Shrine2019	Epigenomic	1	0	29
Endocrine	PASS_FEV1_Shrine2019	Epigenomic	2	0	29
Endocrine	PASS_FEV1_Shrine2019	Epigenomic	3	0	29
Endocrine	PASS_FEV1_Shrine2019	Epigenomic	4	0	29
Endocrine	PASS_FEV1_Shrine2019	Epigenomic	5	0	29
Endocrine	PASS_FEV1_Shrine2019	Epigenomic	6	0	29
Endocrine	PASS_FEV1_Shrine2019	Pleiotropic	1	0	29
Endocrine	PASS_FEV1_Shrine2019	Pleiotropic	2	0.0225083	29
Endocrine	PASS_FEV1_Shrine2019	JPEP	1	0	29
Endocrine	PASS_FEV1_Shrine2019	JPEP	2	0	29
Endocrine	body_WHRadjBMIz	Epigenomic	1	0	29
Endocrine	body_WHRadjBMIz	Epigenomic	2	0	29
Endocrine	body_WHRadjBMIz	Epigenomic	3	0	29
Endocrine	body_WHRadjBMIz	Epigenomic	4	0	29
Endocrine	body_WHRadjBMIz	Epigenomic	5	0	29
Endocrine	body_WHRadjBMIz	Pleiotropic	1	0	29
Endocrine	body_WHRadjBMIz	Pleiotropic	2	0.034134	29
Endocrine	body_WHRadjBMIz	JPEP	1	0	29
Endocrine	body_WHRadjBMIz	JPEP	2	0	29
Endocrine	PASS_Baso_Vuckovic2020	Epigenomic	1	0	29
Endocrine	PASS_Baso_Vuckovic2020	Epigenomic	2	0	29
Endocrine	PASS_Baso_Vuckovic2020	Pleiotropic	1	0	29
Endocrine	PASS_Baso_Vuckovic2020	Pleiotropic	2	0	29
Endocrine	PASS_Baso_Vuckovic2020	Pleiotropic	3	0	29
Endocrine	PASS_Baso_Vuckovic2020	Pleiotropic	4	0.0196429	29
Endocrine	PASS_Baso_Vuckovic2020	JPEP	1	0	29
Endocrine	PASS_Baso_Vuckovic2020	JPEP	2	0	29
Endocrine	pigment_HAIR	Epigenomic	1	0	29
Endocrine	pigment_HAIR	Epigenomic	2	0	29
Endocrine	pigment_HAIR	Epigenomic	3	0	29
Endocrine	pigment_HAIR	Epigenomic	4	0	29
Endocrine	pigment_HAIR	Epigenomic	5	0	29
Endocrine	pigment_HAIR	Pleiotropic	1	0	29
Endocrine	pigment_HAIR	Pleiotropic	2	0	29
Endocrine	pigment_HAIR	Pleiotropic	3	0.0116817	29
Endocrine	pigment_HAIR	Pleiotropic	4	0	29
Endocrine	pigment_HAIR	Pleiotropic	5	0	29
Endocrine	pigment_HAIR	JPEP	1	0	29
Endocrine	pigment_HAIR	JPEP	2	0	29
Endocrine	body_BALDING1	Epigenomic	1	0	29
Endocrine	body_BALDING1	Epigenomic	2	0	29
Endocrine	body_BALDING1	Epigenomic	3	0	29
Endocrine	body_BALDING1	Epigenomic	4	0	29
Endocrine	body_BALDING1	Pleiotropic	1	0	29
Endocrine	body_BALDING1	Pleiotropic	2	0	29
Endocrine	body_BALDING1	Pleiotropic	3	0.255773	29
Endocrine	body_BALDING1	Pleiotropic	4	0	29
Endocrine	body_BALDING1	JPEP	1	0	29
Endocrine	body_BALDING1	JPEP	2	0	29
Endocrine	cov_EDU_COLLEGE	Epigenomic	1	0	29
Endocrine	cov_EDU_COLLEGE	Epigenomic	2	0	29
Endocrine	cov_EDU_COLLEGE	Epigenomic	3	0	29
Endocrine	cov_EDU_COLLEGE	Epigenomic	4	0	29
Endocrine	cov_EDU_COLLEGE	Pleiotropic	1	0.00447109	29
Endocrine	cov_EDU_COLLEGE	Pleiotropic	2	0	29
Endocrine	cov_EDU_COLLEGE	JPEP	1	0	29
Endocrine	cov_EDU_COLLEGE	JPEP	2	0	29
Endocrine	cov_EDU_COLLEGE	JPEP	3	0	29
Endocrine	PASS_FetalBirthWeight_Warrington2019	Epigenomic	1	0	29
Endocrine	PASS_FetalBirthWeight_Warrington2019	Epigenomic	2	0	29
Endocrine	PASS_FetalBirthWeight_Warrington2019	Epigenomic	3	0	29
Endocrine	PASS_FetalBirthWeight_Warrington2019	Epigenomic	4	0	29
Endocrine	PASS_FetalBirthWeight_Warrington2019	Pleiotropic	1	0	29
Endocrine	PASS_FetalBirthWeight_Warrington2019	Pleiotropic	2	0	29
Endocrine	PASS_FetalBirthWeight_Warrington2019	Pleiotropic	3	0.0122837	29
Endocrine	PASS_FetalBirthWeight_Warrington2019	JPEP	1	0	29
Endocrine	PASS_FetalBirthWeight_Warrington2019	JPEP	2	0	29
Endocrine	biochemistry_Cholesterol	Epigenomic	1	0	29
Endocrine	biochemistry_Cholesterol	Epigenomic	2	0	29
Endocrine	biochemistry_Cholesterol	Epigenomic	3	0	29
Endocrine	biochemistry_Cholesterol	Epigenomic	4	0	29
Endocrine	biochemistry_Cholesterol	Pleiotropic	1	0	29
Endocrine	biochemistry_Cholesterol	Pleiotropic	2	0	29
Endocrine	biochemistry_Cholesterol	Pleiotropic	3	0.151998	29
Endocrine	biochemistry_Cholesterol	JPEP	1	0	29
Endocrine	biochemistry_Cholesterol	JPEP	2	0	29
Endocrine	disease_HYPOTHYROIDISM_SELF_REP	Epigenomic	1	0	29
Endocrine	disease_HYPOTHYROIDISM_SELF_REP	Epigenomic	2	0	29
Endocrine	disease_HYPOTHYROIDISM_SELF_REP	Pleiotropic	1	0	29
Endocrine	disease_HYPOTHYROIDISM_SELF_REP	Pleiotropic	2	0	29
Endocrine	disease_HYPOTHYROIDISM_SELF_REP	Pleiotropic	3	0	29
Endocrine	disease_HYPOTHYROIDISM_SELF_REP	Pleiotropic	4	0.00130404	29
Endocrine	disease_HYPOTHYROIDISM_SELF_REP	JPEP	1	0	29
Endocrine	disease_HYPOTHYROIDISM_SELF_REP	JPEP	2	0.00910005	29
Endocrine	PASS_SleepDuration_Dashti2019	Epigenomic	1	0	29
Endocrine	PASS_SleepDuration_Dashti2019	Epigenomic	2	0	29
Endocrine	PASS_SleepDuration_Dashti2019	Epigenomic	3	0	29
Endocrine	PASS_SleepDuration_Dashti2019	Pleiotropic	1	0.0560768	29
Endocrine	PASS_SleepDuration_Dashti2019	Pleiotropic	2	0	29
Endocrine	PASS_SleepDuration_Dashti2019	Pleiotropic	3	0	29
Endocrine	PASS_SleepDuration_Dashti2019	JPEP	1	0	29
Endocrine	PASS_SleepDuration_Dashti2019	JPEP	2	0	29
Endocrine	biochemistry_VitaminD	Epigenomic	1	0.00938687	29
Endocrine	biochemistry_VitaminD	Epigenomic	2	0	29
Endocrine	biochemistry_VitaminD	Epigenomic	3	0	29
Endocrine	biochemistry_VitaminD	Epigenomic	4	0	29
Endocrine	biochemistry_VitaminD	Pleiotropic	1	0	29
Endocrine	biochemistry_VitaminD	Pleiotropic	2	0	29
Endocrine	biochemistry_VitaminD	Pleiotropic	3	0.00356278	29
Endocrine	biochemistry_VitaminD	JPEP	1	0	29
Endocrine	biochemistry_VitaminD	JPEP	2	0	29
Endocrine	biochemistry_VitaminD	JPEP	3	0	29
Endocrine	biochemistry_VitaminD	JPEP	4	0	29
Endocrine	biochemistry_VitaminD	JPEP	5	0	29
Endocrine	disease_HI_CHOL_SELF_REP	Epigenomic	1	0	29
Endocrine	disease_HI_CHOL_SELF_REP	Epigenomic	2	0	29
Endocrine	disease_HI_CHOL_SELF_REP	Epigenomic	3	0.117477	29
Endocrine	disease_HI_CHOL_SELF_REP	Epigenomic	4	0	29
Endocrine	disease_HI_CHOL_SELF_REP	Epigenomic	5	0	29
Endocrine	disease_HI_CHOL_SELF_REP	Pleiotropic	1	0	29
Endocrine	disease_HI_CHOL_SELF_REP	Pleiotropic	2	0.271661	29
Endocrine	disease_HI_CHOL_SELF_REP	Pleiotropic	3	0	29
Endocrine	disease_HI_CHOL_SELF_REP	JPEP	1	0.329863	29
Endocrine	disease_HI_CHOL_SELF_REP	JPEP	2	0	29
Endocrine	disease_HI_CHOL_SELF_REP	JPEP	3	0	29
Endocrine	PASS_SpleenVol_Liu2021	Epigenomic	1	0	29
Endocrine	PASS_SpleenVol_Liu2021	Epigenomic	2	0	29
Endocrine	PASS_SpleenVol_Liu2021	Pleiotropic	1	0	29
Endocrine	PASS_SpleenVol_Liu2021	Pleiotropic	2	0	29
Endocrine	PASS_SpleenVol_Liu2021	Pleiotropic	3	0	29
Endocrine	PASS_SpleenVol_Liu2021	Pleiotropic	4	0.0159367	29
Endocrine	PASS_SpleenVol_Liu2021	Pleiotropic	5	0	29
Endocrine	PASS_SpleenVol_Liu2021	Pleiotropic	6	0	29
Endocrine	PASS_SpleenVol_Liu2021	JPEP	1	0	29
Endocrine	PASS_SpleenVol_Liu2021	JPEP	2	0	29
Endocrine	PASS_DrinksPerWeek_Liu2019	Epigenomic	1	0	29
Endocrine	PASS_DrinksPerWeek_Liu2019	Epigenomic	2	0	29
Endocrine	PASS_DrinksPerWeek_Liu2019	Epigenomic	3	0.00713972	29
Endocrine	PASS_DrinksPerWeek_Liu2019	Epigenomic	4	0	29
Endocrine	PASS_DrinksPerWeek_Liu2019	Epigenomic	5	0	29
Endocrine	PASS_DrinksPerWeek_Liu2019	Pleiotropic	1	0	29
Endocrine	PASS_DrinksPerWeek_Liu2019	Pleiotropic	2	0	29
Endocrine	PASS_DrinksPerWeek_Liu2019	Pleiotropic	3	0.0114312	29
Endocrine	PASS_DrinksPerWeek_Liu2019	JPEP	1	0	29
Endocrine	PASS_DrinksPerWeek_Liu2019	JPEP	2	0	29
Endocrine	PASS_Aging_Timmers2020	Epigenomic	1	0.0112274	29
Endocrine	PASS_Aging_Timmers2020	Epigenomic	2	0	29
Endocrine	PASS_Aging_Timmers2020	Epigenomic	3	0	29
Endocrine	PASS_Aging_Timmers2020	Epigenomic	4	0	29
Endocrine	PASS_Aging_Timmers2020	Epigenomic	5	0	29
Endocrine	PASS_Aging_Timmers2020	Pleiotropic	1	0	29
Endocrine	PASS_Aging_Timmers2020	Pleiotropic	2	0	29
Endocrine	PASS_Aging_Timmers2020	Pleiotropic	3	0	29
Endocrine	PASS_Aging_Timmers2020	Pleiotropic	4	0.0369378	29
Endocrine	PASS_Aging_Timmers2020	JPEP	1	0	29
Endocrine	PASS_Aging_Timmers2020	JPEP	2	0	29
Endocrine	PASS_Aging_Timmers2020	JPEP	3	0	29
Endocrine	PASS_Aging_Timmers2020	JPEP	4	0	29
Endocrine	PASS_Aging_Timmers2020	JPEP	5	0	29
Endocrine	PASS_FA_Zhao2021	Epigenomic	1	0	29
Endocrine	PASS_FA_Zhao2021	Epigenomic	2	0	29
Endocrine	PASS_FA_Zhao2021	Epigenomic	3	0	29
Endocrine	PASS_FA_Zhao2021	Epigenomic	4	0	29
Endocrine	PASS_FA_Zhao2021	Pleiotropic	1	0	29
Endocrine	PASS_FA_Zhao2021	Pleiotropic	2	0.0112314	29
Endocrine	PASS_FA_Zhao2021	Pleiotropic	3	0	29
Endocrine	PASS_FA_Zhao2021	JPEP	1	0	29
Endocrine	PASS_FA_Zhao2021	JPEP	2	0	29
Endocrine	PASS_Insomnia_Jansen2019	Epigenomic	1	0	29
Endocrine	PASS_Insomnia_Jansen2019	Epigenomic	2	0	29
Endocrine	PASS_Insomnia_Jansen2019	Epigenomic	3	0	29
Endocrine	PASS_Insomnia_Jansen2019	Pleiotropic	1	0	29
Endocrine	PASS_Insomnia_Jansen2019	Pleiotropic	2	0	29
Endocrine	PASS_Insomnia_Jansen2019	Pleiotropic	3	0	29
Endocrine	PASS_Insomnia_Jansen2019	Pleiotropic	4	0	29
Endocrine	PASS_Insomnia_Jansen2019	Pleiotropic	5	0.00477988	29
Endocrine	PASS_Insomnia_Jansen2019	JPEP	1	0	29
Endocrine	PASS_Insomnia_Jansen2019	JPEP	2	0	29
Endocrine	PASS_Insomnia_Jansen2019	JPEP	3	0	29
Endocrine	PASS_Insomnia_Jansen2019	JPEP	4	0	29
Endocrine	PASS_KidneyVol_Liu2021	Epigenomic	1	0.0224176	29
Endocrine	PASS_KidneyVol_Liu2021	Epigenomic	2	0	29
Endocrine	PASS_KidneyVol_Liu2021	Epigenomic	3	0	29
Endocrine	PASS_KidneyVol_Liu2021	Pleiotropic	1	0.0118299	29
Endocrine	PASS_KidneyVol_Liu2021	Pleiotropic	2	0	29
Endocrine	PASS_KidneyVol_Liu2021	Pleiotropic	3	0	29
Endocrine	PASS_KidneyVol_Liu2021	JPEP	1	0	29
Endocrine	PASS_KidneyVol_Liu2021	JPEP	2	0	29
Endocrine	PASS_PancreasVol_Liu2021	Epigenomic	1	0	29
Endocrine	PASS_PancreasVol_Liu2021	Epigenomic	2	0	29
Endocrine	PASS_PancreasVol_Liu2021	Pleiotropic	1	0	29
Endocrine	PASS_PancreasVol_Liu2021	Pleiotropic	2	0.0199812	29
Endocrine	PASS_PancreasVol_Liu2021	JPEP	1	0	29
Endocrine	PASS_PancreasVol_Liu2021	JPEP	2	0	29
Endocrine	PASS_SA_Grasby2020	Epigenomic	1	0	29
Endocrine	PASS_SA_Grasby2020	Epigenomic	2	0	29
Endocrine	PASS_SA_Grasby2020	Epigenomic	3	0	29
Endocrine	PASS_SA_Grasby2020	Epigenomic	4	0	29
Endocrine	PASS_SA_Grasby2020	Epigenomic	5	0	29
Endocrine	PASS_SA_Grasby2020	Pleiotropic	1	0.0298795	29
Endocrine	PASS_SA_Grasby2020	Pleiotropic	2	0	29
Endocrine	PASS_SA_Grasby2020	Pleiotropic	3	0	29
Endocrine	PASS_SA_Grasby2020	Pleiotropic	4	0	29
Endocrine	PASS_SA_Grasby2020	Pleiotropic	5	0	29
Endocrine	PASS_SA_Grasby2020	JPEP	1	0	29
Endocrine	PASS_SA_Grasby2020	JPEP	2	0	29
Endocrine	PASS_SA_Grasby2020	JPEP	3	0	29
Endocrine	PASS_BrainstemVol_Satizabal2019	Epigenomic	1	0	29
Endocrine	PASS_BrainstemVol_Satizabal2019	Epigenomic	2	0	29
Endocrine	PASS_BrainstemVol_Satizabal2019	Epigenomic	3	0	29
Endocrine	PASS_BrainstemVol_Satizabal2019	Epigenomic	4	0	29
Endocrine	PASS_BrainstemVol_Satizabal2019	Epigenomic	5	0	29
Endocrine	PASS_BrainstemVol_Satizabal2019	Pleiotropic	1	0.00108019	29
Endocrine	PASS_BrainstemVol_Satizabal2019	Pleiotropic	2	0	29
Endocrine	PASS_BrainstemVol_Satizabal2019	Pleiotropic	3	0	29
Endocrine	PASS_BrainstemVol_Satizabal2019	Pleiotropic	4	0	29
Endocrine	PASS_BrainstemVol_Satizabal2019	JPEP	1	0.00580197	29
Endocrine	PASS_BrainstemVol_Satizabal2019	JPEP	2	0	29
Endocrine	PASS_BrainstemVol_Satizabal2019	JPEP	3	0	29
Endocrine	PASS_CaudateVol_Satizabal2019	Epigenomic	1	0	29
Endocrine	PASS_CaudateVol_Satizabal2019	Epigenomic	2	0	29
Endocrine	PASS_CaudateVol_Satizabal2019	Epigenomic	3	0	29
Endocrine	PASS_CaudateVol_Satizabal2019	Epigenomic	4	0	29
Endocrine	PASS_CaudateVol_Satizabal2019	Epigenomic	5	0.00364346	29
Endocrine	PASS_CaudateVol_Satizabal2019	Pleiotropic	1	0	29
Endocrine	PASS_CaudateVol_Satizabal2019	Pleiotropic	2	0	29
Endocrine	PASS_CaudateVol_Satizabal2019	Pleiotropic	3	0.00142218	29
Endocrine	PASS_CaudateVol_Satizabal2019	JPEP	1	0	29
Endocrine	PASS_CaudateVol_Satizabal2019	JPEP	2	0	29
Endothelial	body_HEIGHTz	Epigenomic	1	0	11
Endothelial	body_HEIGHTz	Epigenomic	2	0	11
Endothelial	body_HEIGHTz	Epigenomic	3	0	11
Endothelial	body_HEIGHTz	Epigenomic	4	0	11
Endothelial	body_HEIGHTz	Pleiotropic	1	0.0771253	11
Endothelial	body_HEIGHTz	Pleiotropic	2	0	11
Endothelial	body_HEIGHTz	Pleiotropic	3	0	11
Endothelial	body_HEIGHTz	JPEP	1	0	11
Endothelial	body_HEIGHTz	JPEP	2	0	11
Endothelial	PASS_Plt_Vuckovic2020	Epigenomic	1	0	11
Endothelial	PASS_Plt_Vuckovic2020	Epigenomic	2	0	11
Endothelial	PASS_Plt_Vuckovic2020	Epigenomic	3	0	11
Endothelial	PASS_Plt_Vuckovic2020	Pleiotropic	1	0	11
Endothelial	PASS_Plt_Vuckovic2020	Pleiotropic	2	0	11
Endothelial	PASS_Plt_Vuckovic2020	Pleiotropic	3	0	11
Endothelial	PASS_Plt_Vuckovic2020	Pleiotropic	4	0	11
Endothelial	PASS_Plt_Vuckovic2020	Pleiotropic	5	0.0155857	11
Endothelial	PASS_Plt_Vuckovic2020	JPEP	1	0	11
Endothelial	PASS_Plt_Vuckovic2020	JPEP	2	0	11
Endothelial	PASS_Plt_Vuckovic2020	JPEP	3	0	11
Endothelial	PASS_Plt_Vuckovic2020	JPEP	4	0	11
Endothelial	PASS_MSCV_Vuckovic2020	Epigenomic	1	0	11
Endothelial	PASS_MSCV_Vuckovic2020	Epigenomic	2	0	11
Endothelial	PASS_MSCV_Vuckovic2020	Epigenomic	3	0	11
Endothelial	PASS_MSCV_Vuckovic2020	Pleiotropic	1	0	11
Endothelial	PASS_MSCV_Vuckovic2020	Pleiotropic	2	0	11
Endothelial	PASS_MSCV_Vuckovic2020	Pleiotropic	3	0.027114	11
Endothelial	PASS_MSCV_Vuckovic2020	JPEP	1	0	11
Endothelial	PASS_MSCV_Vuckovic2020	JPEP	2	0	11
Endothelial	bmd_HEEL_TSCOREz	Epigenomic	1	0	11
Endothelial	bmd_HEEL_TSCOREz	Epigenomic	2	0	11
Endothelial	bmd_HEEL_TSCOREz	Epigenomic	3	0	11
Endothelial	bmd_HEEL_TSCOREz	Epigenomic	4	0	11
Endothelial	bmd_HEEL_TSCOREz	Pleiotropic	1	0	11
Endothelial	bmd_HEEL_TSCOREz	Pleiotropic	2	0.0118417	11
Endothelial	bmd_HEEL_TSCOREz	JPEP	1	0	11
Endothelial	bmd_HEEL_TSCOREz	JPEP	2	0	11
Endothelial	PASS_Mono_Vuckovic2020	Epigenomic	1	0	11
Endothelial	PASS_Mono_Vuckovic2020	Epigenomic	2	0	11
Endothelial	PASS_Mono_Vuckovic2020	Pleiotropic	1	0	11
Endothelial	PASS_Mono_Vuckovic2020	Pleiotropic	2	0	11
Endothelial	PASS_Mono_Vuckovic2020	Pleiotropic	3	0	11
Endothelial	PASS_Mono_Vuckovic2020	Pleiotropic	4	0	11
Endothelial	PASS_Mono_Vuckovic2020	Pleiotropic	5	0	11
Endothelial	PASS_Mono_Vuckovic2020	Pleiotropic	6	0.00977705	11
Endothelial	PASS_Mono_Vuckovic2020	JPEP	1	0	11
Endothelial	PASS_Mono_Vuckovic2020	JPEP	2	0	11
Endothelial	PASS_Lym_Vuckovic2020	Epigenomic	1	0	11
Endothelial	PASS_Lym_Vuckovic2020	Epigenomic	2	0.00844634	11
Endothelial	PASS_Lym_Vuckovic2020	Epigenomic	3	0	11
Endothelial	PASS_Lym_Vuckovic2020	Pleiotropic	1	0	11
Endothelial	PASS_Lym_Vuckovic2020	Pleiotropic	2	0	11
Endothelial	PASS_Lym_Vuckovic2020	Pleiotropic	3	0.0079417	11
Endothelial	PASS_Lym_Vuckovic2020	Pleiotropic	4	0	11
Endothelial	PASS_Lym_Vuckovic2020	Pleiotropic	5	0	11
Endothelial	PASS_Lym_Vuckovic2020	Pleiotropic	6	0	11
Endothelial	PASS_Lym_Vuckovic2020	JPEP	1	0	11
Endothelial	PASS_Lym_Vuckovic2020	JPEP	2	0	11
Endothelial	PASS_Lym_Vuckovic2020	JPEP	3	0	11
Endothelial	PASS_Lym_Vuckovic2020	JPEP	4	0	11
Endothelial	PASS_Lym_Vuckovic2020	JPEP	5	0	11
Endothelial	PASS_HLRP_Vuckovic2020	Epigenomic	1	0	11
Endothelial	PASS_HLRP_Vuckovic2020	Epigenomic	2	0	11
Endothelial	PASS_HLRP_Vuckovic2020	Pleiotropic	1	0	11
Endothelial	PASS_HLRP_Vuckovic2020	Pleiotropic	2	0.012536	11
Endothelial	PASS_HLRP_Vuckovic2020	JPEP	1	0	11
Endothelial	PASS_HLRP_Vuckovic2020	JPEP	2	0	11
Endothelial	PASS_Eosino_Vuckovic2020	Epigenomic	1	0	11
Endothelial	PASS_Eosino_Vuckovic2020	Epigenomic	2	0	11
Endothelial	PASS_Eosino_Vuckovic2020	Epigenomic	3	0	11
Endothelial	PASS_Eosino_Vuckovic2020	Pleiotropic	1	0	11
Endothelial	PASS_Eosino_Vuckovic2020	Pleiotropic	2	0.00715292	11
Endothelial	PASS_Eosino_Vuckovic2020	JPEP	1	0	11
Endothelial	PASS_Eosino_Vuckovic2020	JPEP	2	0	11
Endothelial	PASS_Eosino_Vuckovic2020	JPEP	3	0	11
Endothelial	PASS_Neutro_Vuckovic2020	Epigenomic	1	0	11
Endothelial	PASS_Neutro_Vuckovic2020	Epigenomic	2	0	11
Endothelial	PASS_Neutro_Vuckovic2020	Epigenomic	3	0	11
Endothelial	PASS_Neutro_Vuckovic2020	Pleiotropic	1	0.00956457	11
Endothelial	PASS_Neutro_Vuckovic2020	Pleiotropic	2	0	11
Endothelial	PASS_Neutro_Vuckovic2020	Pleiotropic	3	0	11
Endothelial	PASS_Neutro_Vuckovic2020	Pleiotropic	4	0	11
Endothelial	PASS_Neutro_Vuckovic2020	Pleiotropic	5	0	11
Endothelial	PASS_Neutro_Vuckovic2020	JPEP	1	0	11
Endothelial	PASS_Neutro_Vuckovic2020	JPEP	2	0	11
Endothelial	PASS_Neutro_Vuckovic2020	JPEP	3	0	11
Endothelial	PASS_PDW_Vuckovic2020	Epigenomic	1	0.0145318	11
Endothelial	PASS_PDW_Vuckovic2020	Epigenomic	2	0	11
Endothelial	PASS_PDW_Vuckovic2020	Epigenomic	3	0	11
Endothelial	PASS_PDW_Vuckovic2020	Pleiotropic	1	0	11
Endothelial	PASS_PDW_Vuckovic2020	Pleiotropic	2	0.023995	11
Endothelial	PASS_PDW_Vuckovic2020	JPEP	1	0.00316684	11
Endothelial	PASS_PDW_Vuckovic2020	JPEP	2	0	11
Endothelial	PASS_PDW_Vuckovic2020	JPEP	3	0	11
Endothelial	PASS_HGB_Vuckovic2020	Epigenomic	1	0	11
Endothelial	PASS_HGB_Vuckovic2020	Epigenomic	2	0.00205231	11
Endothelial	PASS_HGB_Vuckovic2020	Epigenomic	3	0	11
Endothelial	PASS_HGB_Vuckovic2020	Epigenomic	4	0	11
Endothelial	PASS_HGB_Vuckovic2020	Epigenomic	5	0	11
Endothelial	PASS_HGB_Vuckovic2020	Pleiotropic	1	0	11
Endothelial	PASS_HGB_Vuckovic2020	Pleiotropic	2	0	11
Endothelial	PASS_HGB_Vuckovic2020	Pleiotropic	3	0	11
Endothelial	PASS_HGB_Vuckovic2020	Pleiotropic	4	0.0142664	11
Endothelial	PASS_HGB_Vuckovic2020	JPEP	1	0	11
Endothelial	PASS_HGB_Vuckovic2020	JPEP	2	0	11
Endothelial	lung_FEV1FVCzSMOKE	Epigenomic	1	0.00192784	11
Endothelial	lung_FEV1FVCzSMOKE	Epigenomic	2	0	11
Endothelial	lung_FEV1FVCzSMOKE	Epigenomic	3	0	11
Endothelial	lung_FEV1FVCzSMOKE	Epigenomic	4	0	11
Endothelial	lung_FEV1FVCzSMOKE	Epigenomic	5	0	11
Endothelial	lung_FEV1FVCzSMOKE	Epigenomic	6	0	11
Endothelial	lung_FEV1FVCzSMOKE	Epigenomic	7	0	11
Endothelial	lung_FEV1FVCzSMOKE	Pleiotropic	1	0.0075226	11
Endothelial	lung_FEV1FVCzSMOKE	Pleiotropic	2	0	11
Endothelial	lung_FEV1FVCzSMOKE	Pleiotropic	3	0	11
Endothelial	lung_FEV1FVCzSMOKE	JPEP	1	0	11
Endothelial	lung_FEV1FVCzSMOKE	JPEP	2	0	11
Endothelial	bp_DIASTOLICadjMEDz	Epigenomic	1	0.00487441	11
Endothelial	bp_DIASTOLICadjMEDz	Epigenomic	2	0	11
Endothelial	bp_DIASTOLICadjMEDz	Epigenomic	3	0	11
Endothelial	bp_DIASTOLICadjMEDz	Epigenomic	4	0	11
Endothelial	bp_DIASTOLICadjMEDz	Pleiotropic	1	0	11
Endothelial	bp_DIASTOLICadjMEDz	Pleiotropic	2	0	11
Endothelial	bp_DIASTOLICadjMEDz	Pleiotropic	3	0	11
Endothelial	bp_DIASTOLICadjMEDz	Pleiotropic	4	0	11
Endothelial	bp_DIASTOLICadjMEDz	Pleiotropic	5	0	11
Endothelial	bp_DIASTOLICadjMEDz	Pleiotropic	6	0.0200035	11
Endothelial	bp_DIASTOLICadjMEDz	JPEP	1	0	11
Endothelial	bp_DIASTOLICadjMEDz	JPEP	2	0	11
Endothelial	PASS_RDWCV_Vuckovic2020	Epigenomic	1	0	11
Endothelial	PASS_RDWCV_Vuckovic2020	Epigenomic	2	0.00490857	11
Endothelial	PASS_RDWCV_Vuckovic2020	Epigenomic	3	0	11
Endothelial	PASS_RDWCV_Vuckovic2020	Pleiotropic	1	0	11
Endothelial	PASS_RDWCV_Vuckovic2020	Pleiotropic	2	0.00632015	11
Endothelial	PASS_RDWCV_Vuckovic2020	JPEP	1	0	11
Endothelial	PASS_RDWCV_Vuckovic2020	JPEP	2	0	11
Endothelial	PASS_RDWCV_Vuckovic2020	JPEP	3	0	11
Endothelial	PASS_RDWCV_Vuckovic2020	JPEP	4	0	11
Endothelial	PASS_RDWCV_Vuckovic2020	JPEP	5	0	11
Endothelial	All_Metal_LDSC-CORR_Neff	Epigenomic	1	0	11
Endothelial	All_Metal_LDSC-CORR_Neff	Epigenomic	2	0	11
Endothelial	All_Metal_LDSC-CORR_Neff	Epigenomic	3	0	11
Endothelial	All_Metal_LDSC-CORR_Neff	Epigenomic	4	0	11
Endothelial	All_Metal_LDSC-CORR_Neff	Epigenomic	5	0	11
Endothelial	All_Metal_LDSC-CORR_Neff	Pleiotropic	1	0	11
Endothelial	All_Metal_LDSC-CORR_Neff	Pleiotropic	2	0	11
Endothelial	All_Metal_LDSC-CORR_Neff	Pleiotropic	3	0	11
Endothelial	All_Metal_LDSC-CORR_Neff	Pleiotropic	4	0	11
Endothelial	All_Metal_LDSC-CORR_Neff	Pleiotropic	5	0.00969293	11
Endothelial	All_Metal_LDSC-CORR_Neff	JPEP	1	0	11
Endothelial	All_Metal_LDSC-CORR_Neff	JPEP	2	0	11
Endothelial	All_Metal_LDSC-CORR_Neff	JPEP	3	0	11
Endothelial	All_Metal_LDSC-CORR_Neff	JPEP	4	0	11
Endothelial	All_Metal_LDSC-CORR_Neff	JPEP	5	0	11
Endothelial	All_Metal_LDSC-CORR_Neff	JPEP	6	0	11
Endothelial	All_Metal_LDSC-CORR_Neff	JPEP	7	0.00423333	11
Endothelial	biochemistry_HDLcholesterol	Epigenomic	1	0	11
Endothelial	biochemistry_HDLcholesterol	Epigenomic	2	0	11
Endothelial	biochemistry_HDLcholesterol	Epigenomic	3	0	11
Endothelial	biochemistry_HDLcholesterol	Epigenomic	4	0	11
Endothelial	biochemistry_HDLcholesterol	Pleiotropic	1	0	11
Endothelial	biochemistry_HDLcholesterol	Pleiotropic	2	0	11
Endothelial	biochemistry_HDLcholesterol	Pleiotropic	3	0	11
Endothelial	biochemistry_HDLcholesterol	Pleiotropic	4	0	11
Endothelial	biochemistry_HDLcholesterol	Pleiotropic	5	0.0116504	11
Endothelial	biochemistry_HDLcholesterol	JPEP	1	0	11
Endothelial	biochemistry_HDLcholesterol	JPEP	2	0	11
Endothelial	biochemistry_HDLcholesterol	JPEP	3	0	11
Endothelial	PASS_FEV1_Shrine2019	Epigenomic	1	0	11
Endothelial	PASS_FEV1_Shrine2019	Epigenomic	2	0	11
Endothelial	PASS_FEV1_Shrine2019	Epigenomic	3	0	11
Endothelial	PASS_FEV1_Shrine2019	Epigenomic	4	0.0016428	11
Endothelial	PASS_FEV1_Shrine2019	Epigenomic	5	0	11
Endothelial	PASS_FEV1_Shrine2019	Epigenomic	6	0	11
Endothelial	PASS_FEV1_Shrine2019	Pleiotropic	1	0.0030987	11
Endothelial	PASS_FEV1_Shrine2019	Pleiotropic	2	0	11
Endothelial	PASS_FEV1_Shrine2019	JPEP	1	0	11
Endothelial	PASS_FEV1_Shrine2019	JPEP	2	0	11
Endothelial	body_WHRadjBMIz	Epigenomic	1	0	11
Endothelial	body_WHRadjBMIz	Epigenomic	2	0	11
Endothelial	body_WHRadjBMIz	Epigenomic	3	0	11
Endothelial	body_WHRadjBMIz	Epigenomic	4	0	11
Endothelial	body_WHRadjBMIz	Epigenomic	5	0	11
Endothelial	body_WHRadjBMIz	Pleiotropic	1	0	11
Endothelial	body_WHRadjBMIz	Pleiotropic	2	0.0133097	11
Endothelial	body_WHRadjBMIz	JPEP	1	0	11
Endothelial	body_WHRadjBMIz	JPEP	2	0	11
Endothelial	PASS_Baso_Vuckovic2020	Epigenomic	1	0	11
Endothelial	PASS_Baso_Vuckovic2020	Epigenomic	2	0	11
Endothelial	PASS_Baso_Vuckovic2020	Pleiotropic	1	0	11
Endothelial	PASS_Baso_Vuckovic2020	Pleiotropic	2	0	11
Endothelial	PASS_Baso_Vuckovic2020	Pleiotropic	3	0	11
Endothelial	PASS_Baso_Vuckovic2020	Pleiotropic	4	0.00859782	11
Endothelial	PASS_Baso_Vuckovic2020	JPEP	1	0	11
Endothelial	PASS_Baso_Vuckovic2020	JPEP	2	0	11
Endothelial	pigment_HAIR	Epigenomic	1	0	11
Endothelial	pigment_HAIR	Epigenomic	2	0	11
Endothelial	pigment_HAIR	Epigenomic	3	0	11
Endothelial	pigment_HAIR	Epigenomic	4	0	11
Endothelial	pigment_HAIR	Epigenomic	5	0	11
Endothelial	pigment_HAIR	Pleiotropic	1	0	11
Endothelial	pigment_HAIR	Pleiotropic	2	0	11
Endothelial	pigment_HAIR	Pleiotropic	3	0	11
Endothelial	pigment_HAIR	Pleiotropic	4	0	11
Endothelial	pigment_HAIR	Pleiotropic	5	0.00170391	11
Endothelial	pigment_HAIR	JPEP	1	0	11
Endothelial	pigment_HAIR	JPEP	2	0	11
Endothelial	body_BALDING1	Epigenomic	1	0	11
Endothelial	body_BALDING1	Epigenomic	2	0	11
Endothelial	body_BALDING1	Epigenomic	3	0	11
Endothelial	body_BALDING1	Epigenomic	4	0	11
Endothelial	body_BALDING1	Pleiotropic	1	0	11
Endothelial	body_BALDING1	Pleiotropic	2	0.000631082	11
Endothelial	body_BALDING1	Pleiotropic	3	0	11
Endothelial	body_BALDING1	Pleiotropic	4	0	11
Endothelial	body_BALDING1	JPEP	1	0	11
Endothelial	body_BALDING1	JPEP	2	0	11
Endothelial	cov_EDU_COLLEGE	Epigenomic	1	0	11
Endothelial	cov_EDU_COLLEGE	Epigenomic	2	0	11
Endothelial	cov_EDU_COLLEGE	Epigenomic	3	0.00132247	11
Endothelial	cov_EDU_COLLEGE	Epigenomic	4	0	11
Endothelial	cov_EDU_COLLEGE	Pleiotropic	1	0.0163233	11
Endothelial	cov_EDU_COLLEGE	Pleiotropic	2	0	11
Endothelial	cov_EDU_COLLEGE	JPEP	1	0	11
Endothelial	cov_EDU_COLLEGE	JPEP	2	0	11
Endothelial	cov_EDU_COLLEGE	JPEP	3	0	11
Endothelial	PASS_FetalBirthWeight_Warrington2019	Epigenomic	1	0	11
Endothelial	PASS_FetalBirthWeight_Warrington2019	Epigenomic	2	0	11
Endothelial	PASS_FetalBirthWeight_Warrington2019	Epigenomic	3	0.0061356	11
Endothelial	PASS_FetalBirthWeight_Warrington2019	Epigenomic	4	0	11
Endothelial	PASS_FetalBirthWeight_Warrington2019	Pleiotropic	1	0	11
Endothelial	PASS_FetalBirthWeight_Warrington2019	Pleiotropic	2	0	11
Endothelial	PASS_FetalBirthWeight_Warrington2019	Pleiotropic	3	0.0214956	11
Endothelial	PASS_FetalBirthWeight_Warrington2019	JPEP	1	0	11
Endothelial	PASS_FetalBirthWeight_Warrington2019	JPEP	2	0	11
Endothelial	biochemistry_Cholesterol	Epigenomic	1	0.00368001	11
Endothelial	biochemistry_Cholesterol	Epigenomic	2	0	11
Endothelial	biochemistry_Cholesterol	Epigenomic	3	0	11
Endothelial	biochemistry_Cholesterol	Epigenomic	4	0	11
Endothelial	biochemistry_Cholesterol	Pleiotropic	1	0	11
Endothelial	biochemistry_Cholesterol	Pleiotropic	2	0	11
Endothelial	biochemistry_Cholesterol	Pleiotropic	3	0.00194639	11
Endothelial	biochemistry_Cholesterol	JPEP	1	0	11
Endothelial	biochemistry_Cholesterol	JPEP	2	0	11
Endothelial	disease_HYPOTHYROIDISM_SELF_REP	Epigenomic	1	0	11
Endothelial	disease_HYPOTHYROIDISM_SELF_REP	Epigenomic	2	0	11
Endothelial	disease_HYPOTHYROIDISM_SELF_REP	Pleiotropic	1	0.000954839	11
Endothelial	disease_HYPOTHYROIDISM_SELF_REP	Pleiotropic	2	0	11
Endothelial	disease_HYPOTHYROIDISM_SELF_REP	Pleiotropic	3	0	11
Endothelial	disease_HYPOTHYROIDISM_SELF_REP	Pleiotropic	4	0	11
Endothelial	disease_HYPOTHYROIDISM_SELF_REP	JPEP	1	0	11
Endothelial	disease_HYPOTHYROIDISM_SELF_REP	JPEP	2	0	11
Endothelial	PASS_SleepDuration_Dashti2019	Epigenomic	1	0	11
Endothelial	PASS_SleepDuration_Dashti2019	Epigenomic	2	0	11
Endothelial	PASS_SleepDuration_Dashti2019	Epigenomic	3	0	11
Endothelial	PASS_SleepDuration_Dashti2019	Pleiotropic	1	0	11
Endothelial	PASS_SleepDuration_Dashti2019	Pleiotropic	2	0	11
Endothelial	PASS_SleepDuration_Dashti2019	Pleiotropic	3	0.0408049	11
Endothelial	PASS_SleepDuration_Dashti2019	JPEP	1	0	11
Endothelial	PASS_SleepDuration_Dashti2019	JPEP	2	0	11
Endothelial	biochemistry_VitaminD	Epigenomic	1	0	11
Endothelial	biochemistry_VitaminD	Epigenomic	2	0	11
Endothelial	biochemistry_VitaminD	Epigenomic	3	0	11
Endothelial	biochemistry_VitaminD	Epigenomic	4	0	11
Endothelial	biochemistry_VitaminD	Pleiotropic	1	0	11
Endothelial	biochemistry_VitaminD	Pleiotropic	2	0	11
Endothelial	biochemistry_VitaminD	Pleiotropic	3	0.000152613	11
Endothelial	biochemistry_VitaminD	JPEP	1	0	11
Endothelial	biochemistry_VitaminD	JPEP	2	0	11
Endothelial	biochemistry_VitaminD	JPEP	3	0	11
Endothelial	biochemistry_VitaminD	JPEP	4	0	11
Endothelial	biochemistry_VitaminD	JPEP	5	0	11
Endothelial	disease_HI_CHOL_SELF_REP	Epigenomic	1	0	11
Endothelial	disease_HI_CHOL_SELF_REP	Epigenomic	2	0	11
Endothelial	disease_HI_CHOL_SELF_REP	Epigenomic	3	0	11
Endothelial	disease_HI_CHOL_SELF_REP	Epigenomic	4	0	11
Endothelial	disease_HI_CHOL_SELF_REP	Epigenomic	5	0	11
Endothelial	disease_HI_CHOL_SELF_REP	Pleiotropic	1	0	11
Endothelial	disease_HI_CHOL_SELF_REP	Pleiotropic	2	0.00232686	11
Endothelial	disease_HI_CHOL_SELF_REP	Pleiotropic	3	0	11
Endothelial	disease_HI_CHOL_SELF_REP	JPEP	1	0	11
Endothelial	disease_HI_CHOL_SELF_REP	JPEP	2	0	11
Endothelial	disease_HI_CHOL_SELF_REP	JPEP	3	0	11
Endothelial	PASS_SpleenVol_Liu2021	Epigenomic	1	0	11
Endothelial	PASS_SpleenVol_Liu2021	Epigenomic	2	0	11
Endothelial	PASS_SpleenVol_Liu2021	Pleiotropic	1	0	11
Endothelial	PASS_SpleenVol_Liu2021	Pleiotropic	2	0	11
Endothelial	PASS_SpleenVol_Liu2021	Pleiotropic	3	0	11
Endothelial	PASS_SpleenVol_Liu2021	Pleiotropic	4	0.00662347	11
Endothelial	PASS_SpleenVol_Liu2021	Pleiotropic	5	0	11
Endothelial	PASS_SpleenVol_Liu2021	Pleiotropic	6	0	11
Endothelial	PASS_SpleenVol_Liu2021	JPEP	1	0	11
Endothelial	PASS_SpleenVol_Liu2021	JPEP	2	0	11
Endothelial	PASS_DrinksPerWeek_Liu2019	Epigenomic	1	0	11
Endothelial	PASS_DrinksPerWeek_Liu2019	Epigenomic	2	0	11
Endothelial	PASS_DrinksPerWeek_Liu2019	Epigenomic	3	0	11
Endothelial	PASS_DrinksPerWeek_Liu2019	Epigenomic	4	0	11
Endothelial	PASS_DrinksPerWeek_Liu2019	Epigenomic	5	0.00381503	11
Endothelial	PASS_DrinksPerWeek_Liu2019	Pleiotropic	1	0	11
Endothelial	PASS_DrinksPerWeek_Liu2019	Pleiotropic	2	0	11
Endothelial	PASS_DrinksPerWeek_Liu2019	Pleiotropic	3	0.00289564	11
Endothelial	PASS_DrinksPerWeek_Liu2019	JPEP	1	0	11
Endothelial	PASS_DrinksPerWeek_Liu2019	JPEP	2	0	11
Endothelial	PASS_Aging_Timmers2020	Epigenomic	1	0	11
Endothelial	PASS_Aging_Timmers2020	Epigenomic	2	0	11
Endothelial	PASS_Aging_Timmers2020	Epigenomic	3	0	11
Endothelial	PASS_Aging_Timmers2020	Epigenomic	4	0	11
Endothelial	PASS_Aging_Timmers2020	Epigenomic	5	0	11
Endothelial	PASS_Aging_Timmers2020	Pleiotropic	1	0	11
Endothelial	PASS_Aging_Timmers2020	Pleiotropic	2	0	11
Endothelial	PASS_Aging_Timmers2020	Pleiotropic	3	0	11
Endothelial	PASS_Aging_Timmers2020	Pleiotropic	4	0.0303618	11
Endothelial	PASS_Aging_Timmers2020	JPEP	1	0	11
Endothelial	PASS_Aging_Timmers2020	JPEP	2	0	11
Endothelial	PASS_Aging_Timmers2020	JPEP	3	0	11
Endothelial	PASS_Aging_Timmers2020	JPEP	4	0	11
Endothelial	PASS_Aging_Timmers2020	JPEP	5	0	11
Endothelial	PASS_FA_Zhao2021	Epigenomic	1	0	11
Endothelial	PASS_FA_Zhao2021	Epigenomic	2	0	11
Endothelial	PASS_FA_Zhao2021	Epigenomic	3	0	11
Endothelial	PASS_FA_Zhao2021	Epigenomic	4	0	11
Endothelial	PASS_FA_Zhao2021	Pleiotropic	1	0	11
Endothelial	PASS_FA_Zhao2021	Pleiotropic	2	0	11
Endothelial	PASS_FA_Zhao2021	Pleiotropic	3	0.000642913	11
Endothelial	PASS_FA_Zhao2021	JPEP	1	0	11
Endothelial	PASS_FA_Zhao2021	JPEP	2	0.254403	11
Endothelial	PASS_Insomnia_Jansen2019	Epigenomic	1	0	11
Endothelial	PASS_Insomnia_Jansen2019	Epigenomic	2	0	11
Endothelial	PASS_Insomnia_Jansen2019	Epigenomic	3	0	11
Endothelial	PASS_Insomnia_Jansen2019	Pleiotropic	1	0.000824753	11
Endothelial	PASS_Insomnia_Jansen2019	Pleiotropic	2	0	11
Endothelial	PASS_Insomnia_Jansen2019	Pleiotropic	3	0	11
Endothelial	PASS_Insomnia_Jansen2019	Pleiotropic	4	0	11
Endothelial	PASS_Insomnia_Jansen2019	Pleiotropic	5	0	11
Endothelial	PASS_Insomnia_Jansen2019	JPEP	1	0	11
Endothelial	PASS_Insomnia_Jansen2019	JPEP	2	0	11
Endothelial	PASS_Insomnia_Jansen2019	JPEP	3	0	11
Endothelial	PASS_Insomnia_Jansen2019	JPEP	4	0	11
Endothelial	PASS_KidneyVol_Liu2021	Epigenomic	1	0	11
Endothelial	PASS_KidneyVol_Liu2021	Epigenomic	2	0	11
Endothelial	PASS_KidneyVol_Liu2021	Epigenomic	3	0	11
Endothelial	PASS_KidneyVol_Liu2021	Pleiotropic	1	0	11
Endothelial	PASS_KidneyVol_Liu2021	Pleiotropic	2	0.0016789	11
Endothelial	PASS_KidneyVol_Liu2021	Pleiotropic	3	0	11
Endothelial	PASS_KidneyVol_Liu2021	JPEP	1	0	11
Endothelial	PASS_KidneyVol_Liu2021	JPEP	2	0	11
Endothelial	PASS_PancreasVol_Liu2021	Epigenomic	1	0	11
Endothelial	PASS_PancreasVol_Liu2021	Epigenomic	2	0	11
Endothelial	PASS_PancreasVol_Liu2021	Pleiotropic	1	0	11
Endothelial	PASS_PancreasVol_Liu2021	Pleiotropic	2	0.00298237	11
Endothelial	PASS_PancreasVol_Liu2021	JPEP	1	0	11
Endothelial	PASS_PancreasVol_Liu2021	JPEP	2	0	11
Endothelial	PASS_SA_Grasby2020	Epigenomic	1	0	11
Endothelial	PASS_SA_Grasby2020	Epigenomic	2	0	11
Endothelial	PASS_SA_Grasby2020	Epigenomic	3	0	11
Endothelial	PASS_SA_Grasby2020	Epigenomic	4	0	11
Endothelial	PASS_SA_Grasby2020	Epigenomic	5	0	11
Endothelial	PASS_SA_Grasby2020	Pleiotropic	1	0.0112439	11
Endothelial	PASS_SA_Grasby2020	Pleiotropic	2	0	11
Endothelial	PASS_SA_Grasby2020	Pleiotropic	3	0	11
Endothelial	PASS_SA_Grasby2020	Pleiotropic	4	0	11
Endothelial	PASS_SA_Grasby2020	Pleiotropic	5	0	11
Endothelial	PASS_SA_Grasby2020	JPEP	1	0	11
Endothelial	PASS_SA_Grasby2020	JPEP	2	0	11
Endothelial	PASS_SA_Grasby2020	JPEP	3	0	11
Endothelial	PASS_BrainstemVol_Satizabal2019	Epigenomic	1	0	11
Endothelial	PASS_BrainstemVol_Satizabal2019	Epigenomic	2	0	11
Endothelial	PASS_BrainstemVol_Satizabal2019	Epigenomic	3	0	11
Endothelial	PASS_BrainstemVol_Satizabal2019	Epigenomic	4	0	11
Endothelial	PASS_BrainstemVol_Satizabal2019	Epigenomic	5	0	11
Endothelial	PASS_BrainstemVol_Satizabal2019	Pleiotropic	1	0	11
Endothelial	PASS_BrainstemVol_Satizabal2019	Pleiotropic	2	0	11
Endothelial	PASS_BrainstemVol_Satizabal2019	Pleiotropic	3	0	11
Endothelial	PASS_BrainstemVol_Satizabal2019	Pleiotropic	4	0.00109801	11
Endothelial	PASS_BrainstemVol_Satizabal2019	JPEP	1	0	11
Endothelial	PASS_BrainstemVol_Satizabal2019	JPEP	2	0	11
Endothelial	PASS_BrainstemVol_Satizabal2019	JPEP	3	0	11
Endothelial	PASS_CaudateVol_Satizabal2019	Epigenomic	1	0	11
Endothelial	PASS_CaudateVol_Satizabal2019	Epigenomic	2	0	11
Endothelial	PASS_CaudateVol_Satizabal2019	Epigenomic	3	0	11
Endothelial	PASS_CaudateVol_Satizabal2019	Epigenomic	4	0	11
Endothelial	PASS_CaudateVol_Satizabal2019	Epigenomic	5	0	11
Endothelial	PASS_CaudateVol_Satizabal2019	Pleiotropic	1	0	11
Endothelial	PASS_CaudateVol_Satizabal2019	Pleiotropic	2	0.0012081	11
Endothelial	PASS_CaudateVol_Satizabal2019	Pleiotropic	3	0	11
Endothelial	PASS_CaudateVol_Satizabal2019	JPEP	1	0	11
Endothelial	PASS_CaudateVol_Satizabal2019	JPEP	2	0	11
Epithelial	body_HEIGHTz	Epigenomic	1	0	41
Epithelial	body_HEIGHTz	Epigenomic	2	0	41
Epithelial	body_HEIGHTz	Epigenomic	3	0	41
Epithelial	body_HEIGHTz	Epigenomic	4	0	41
Epithelial	body_HEIGHTz	Pleiotropic	1	0	41
Epithelial	body_HEIGHTz	Pleiotropic	2	0	41
Epithelial	body_HEIGHTz	Pleiotropic	3	0.0271648	41
Epithelial	body_HEIGHTz	JPEP	1	0	41
Epithelial	body_HEIGHTz	JPEP	2	0	41
Epithelial	PASS_Plt_Vuckovic2020	Epigenomic	1	0.00846785	41
Epithelial	PASS_Plt_Vuckovic2020	Epigenomic	2	0	41
Epithelial	PASS_Plt_Vuckovic2020	Epigenomic	3	0	41
Epithelial	PASS_Plt_Vuckovic2020	Pleiotropic	1	0	41
Epithelial	PASS_Plt_Vuckovic2020	Pleiotropic	2	0	41
Epithelial	PASS_Plt_Vuckovic2020	Pleiotropic	3	0	41
Epithelial	PASS_Plt_Vuckovic2020	Pleiotropic	4	0	41
Epithelial	PASS_Plt_Vuckovic2020	Pleiotropic	5	0.0318606	41
Epithelial	PASS_Plt_Vuckovic2020	JPEP	1	0	41
Epithelial	PASS_Plt_Vuckovic2020	JPEP	2	0	41
Epithelial	PASS_Plt_Vuckovic2020	JPEP	3	0	41
Epithelial	PASS_Plt_Vuckovic2020	JPEP	4	0	41
Epithelial	PASS_MSCV_Vuckovic2020	Epigenomic	1	0	41
Epithelial	PASS_MSCV_Vuckovic2020	Epigenomic	2	0.0301104	41
Epithelial	PASS_MSCV_Vuckovic2020	Epigenomic	3	0	41
Epithelial	PASS_MSCV_Vuckovic2020	Pleiotropic	1	0	41
Epithelial	PASS_MSCV_Vuckovic2020	Pleiotropic	2	0	41
Epithelial	PASS_MSCV_Vuckovic2020	Pleiotropic	3	0.0344389	41
Epithelial	PASS_MSCV_Vuckovic2020	JPEP	1	0	41
Epithelial	PASS_MSCV_Vuckovic2020	JPEP	2	0	41
Epithelial	bmd_HEEL_TSCOREz	Epigenomic	1	0	41
Epithelial	bmd_HEEL_TSCOREz	Epigenomic	2	0	41
Epithelial	bmd_HEEL_TSCOREz	Epigenomic	3	0	41
Epithelial	bmd_HEEL_TSCOREz	Epigenomic	4	0.0360267	41
Epithelial	bmd_HEEL_TSCOREz	Pleiotropic	1	0.0434374	41
Epithelial	bmd_HEEL_TSCOREz	Pleiotropic	2	0	41
Epithelial	bmd_HEEL_TSCOREz	JPEP	1	0	41
Epithelial	bmd_HEEL_TSCOREz	JPEP	2	0	41
Epithelial	PASS_Mono_Vuckovic2020	Epigenomic	1	0	41
Epithelial	PASS_Mono_Vuckovic2020	Epigenomic	2	0	41
Epithelial	PASS_Mono_Vuckovic2020	Pleiotropic	1	0	41
Epithelial	PASS_Mono_Vuckovic2020	Pleiotropic	2	0	41
Epithelial	PASS_Mono_Vuckovic2020	Pleiotropic	3	0	41
Epithelial	PASS_Mono_Vuckovic2020	Pleiotropic	4	0	41
Epithelial	PASS_Mono_Vuckovic2020	Pleiotropic	5	0	41
Epithelial	PASS_Mono_Vuckovic2020	Pleiotropic	6	0.00908614	41
Epithelial	PASS_Mono_Vuckovic2020	JPEP	1	0	41
Epithelial	PASS_Mono_Vuckovic2020	JPEP	2	0	41
Epithelial	PASS_Lym_Vuckovic2020	Epigenomic	1	0	41
Epithelial	PASS_Lym_Vuckovic2020	Epigenomic	2	0	41
Epithelial	PASS_Lym_Vuckovic2020	Epigenomic	3	0	41
Epithelial	PASS_Lym_Vuckovic2020	Pleiotropic	1	0	41
Epithelial	PASS_Lym_Vuckovic2020	Pleiotropic	2	0	41
Epithelial	PASS_Lym_Vuckovic2020	Pleiotropic	3	0.00626125	41
Epithelial	PASS_Lym_Vuckovic2020	Pleiotropic	4	0	41
Epithelial	PASS_Lym_Vuckovic2020	Pleiotropic	5	0	41
Epithelial	PASS_Lym_Vuckovic2020	Pleiotropic	6	0	41
Epithelial	PASS_Lym_Vuckovic2020	JPEP	1	0	41
Epithelial	PASS_Lym_Vuckovic2020	JPEP	2	0	41
Epithelial	PASS_Lym_Vuckovic2020	JPEP	3	0.00449836	41
Epithelial	PASS_Lym_Vuckovic2020	JPEP	4	0	41
Epithelial	PASS_Lym_Vuckovic2020	JPEP	5	0	41
Epithelial	PASS_HLRP_Vuckovic2020	Epigenomic	1	0	41
Epithelial	PASS_HLRP_Vuckovic2020	Epigenomic	2	0	41
Epithelial	PASS_HLRP_Vuckovic2020	Pleiotropic	1	0	41
Epithelial	PASS_HLRP_Vuckovic2020	Pleiotropic	2	0.0257935	41
Epithelial	PASS_HLRP_Vuckovic2020	JPEP	1	0	41
Epithelial	PASS_HLRP_Vuckovic2020	JPEP	2	0	41
Epithelial	PASS_Eosino_Vuckovic2020	Epigenomic	1	0	41
Epithelial	PASS_Eosino_Vuckovic2020	Epigenomic	2	0	41
Epithelial	PASS_Eosino_Vuckovic2020	Epigenomic	3	0	41
Epithelial	PASS_Eosino_Vuckovic2020	Pleiotropic	1	0	41
Epithelial	PASS_Eosino_Vuckovic2020	Pleiotropic	2	0.0160761	41
Epithelial	PASS_Eosino_Vuckovic2020	JPEP	1	0	41
Epithelial	PASS_Eosino_Vuckovic2020	JPEP	2	0	41
Epithelial	PASS_Eosino_Vuckovic2020	JPEP	3	0	41
Epithelial	PASS_Neutro_Vuckovic2020	Epigenomic	1	0.0268389	41
Epithelial	PASS_Neutro_Vuckovic2020	Epigenomic	2	0	41
Epithelial	PASS_Neutro_Vuckovic2020	Epigenomic	3	0	41
Epithelial	PASS_Neutro_Vuckovic2020	Pleiotropic	1	0	41
Epithelial	PASS_Neutro_Vuckovic2020	Pleiotropic	2	0	41
Epithelial	PASS_Neutro_Vuckovic2020	Pleiotropic	3	0	41
Epithelial	PASS_Neutro_Vuckovic2020	Pleiotropic	4	0.0216252	41
Epithelial	PASS_Neutro_Vuckovic2020	Pleiotropic	5	0	41
Epithelial	PASS_Neutro_Vuckovic2020	JPEP	1	0	41
Epithelial	PASS_Neutro_Vuckovic2020	JPEP	2	0	41
Epithelial	PASS_Neutro_Vuckovic2020	JPEP	3	0.023047	41
Epithelial	PASS_PDW_Vuckovic2020	Epigenomic	1	0	41
Epithelial	PASS_PDW_Vuckovic2020	Epigenomic	2	0	41
Epithelial	PASS_PDW_Vuckovic2020	Epigenomic	3	0	41
Epithelial	PASS_PDW_Vuckovic2020	Pleiotropic	1	0	41
Epithelial	PASS_PDW_Vuckovic2020	Pleiotropic	2	0.016384	41
Epithelial	PASS_PDW_Vuckovic2020	JPEP	1	0	41
Epithelial	PASS_PDW_Vuckovic2020	JPEP	2	0	41
Epithelial	PASS_PDW_Vuckovic2020	JPEP	3	0	41
Epithelial	PASS_HGB_Vuckovic2020	Epigenomic	1	0	41
Epithelial	PASS_HGB_Vuckovic2020	Epigenomic	2	0	41
Epithelial	PASS_HGB_Vuckovic2020	Epigenomic	3	0	41
Epithelial	PASS_HGB_Vuckovic2020	Epigenomic	4	0	41
Epithelial	PASS_HGB_Vuckovic2020	Epigenomic	5	0	41
Epithelial	PASS_HGB_Vuckovic2020	Pleiotropic	1	0	41
Epithelial	PASS_HGB_Vuckovic2020	Pleiotropic	2	0	41
Epithelial	PASS_HGB_Vuckovic2020	Pleiotropic	3	0	41
Epithelial	PASS_HGB_Vuckovic2020	Pleiotropic	4	0.103717	41
Epithelial	PASS_HGB_Vuckovic2020	JPEP	1	0	41
Epithelial	PASS_HGB_Vuckovic2020	JPEP	2	0	41
Epithelial	lung_FEV1FVCzSMOKE	Epigenomic	1	0.0432232	41
Epithelial	lung_FEV1FVCzSMOKE	Epigenomic	2	0	41
Epithelial	lung_FEV1FVCzSMOKE	Epigenomic	3	0	41
Epithelial	lung_FEV1FVCzSMOKE	Epigenomic	4	0	41
Epithelial	lung_FEV1FVCzSMOKE	Epigenomic	5	0	41
Epithelial	lung_FEV1FVCzSMOKE	Epigenomic	6	0	41
Epithelial	lung_FEV1FVCzSMOKE	Epigenomic	7	0	41
Epithelial	lung_FEV1FVCzSMOKE	Pleiotropic	1	0	41
Epithelial	lung_FEV1FVCzSMOKE	Pleiotropic	2	0.0375099	41
Epithelial	lung_FEV1FVCzSMOKE	Pleiotropic	3	0	41
Epithelial	lung_FEV1FVCzSMOKE	JPEP	1	0	41
Epithelial	lung_FEV1FVCzSMOKE	JPEP	2	0	41
Epithelial	bp_DIASTOLICadjMEDz	Epigenomic	1	0	41
Epithelial	bp_DIASTOLICadjMEDz	Epigenomic	2	0	41
Epithelial	bp_DIASTOLICadjMEDz	Epigenomic	3	0	41
Epithelial	bp_DIASTOLICadjMEDz	Epigenomic	4	0	41
Epithelial	bp_DIASTOLICadjMEDz	Pleiotropic	1	0.00991297	41
Epithelial	bp_DIASTOLICadjMEDz	Pleiotropic	2	0	41
Epithelial	bp_DIASTOLICadjMEDz	Pleiotropic	3	0	41
Epithelial	bp_DIASTOLICadjMEDz	Pleiotropic	4	0	41
Epithelial	bp_DIASTOLICadjMEDz	Pleiotropic	5	0	41
Epithelial	bp_DIASTOLICadjMEDz	Pleiotropic	6	0	41
Epithelial	bp_DIASTOLICadjMEDz	JPEP	1	0	41
Epithelial	bp_DIASTOLICadjMEDz	JPEP	2	0	41
Epithelial	PASS_RDWCV_Vuckovic2020	Epigenomic	1	0	41
Epithelial	PASS_RDWCV_Vuckovic2020	Epigenomic	2	0	41
Epithelial	PASS_RDWCV_Vuckovic2020	Epigenomic	3	0	41
Epithelial	PASS_RDWCV_Vuckovic2020	Pleiotropic	1	0	41
Epithelial	PASS_RDWCV_Vuckovic2020	Pleiotropic	2	0.0160768	41
Epithelial	PASS_RDWCV_Vuckovic2020	JPEP	1	0	41
Epithelial	PASS_RDWCV_Vuckovic2020	JPEP	2	0	41
Epithelial	PASS_RDWCV_Vuckovic2020	JPEP	3	0	41
Epithelial	PASS_RDWCV_Vuckovic2020	JPEP	4	0	41
Epithelial	PASS_RDWCV_Vuckovic2020	JPEP	5	0	41
Epithelial	All_Metal_LDSC-CORR_Neff	Epigenomic	1	0	41
Epithelial	All_Metal_LDSC-CORR_Neff	Epigenomic	2	0	41
Epithelial	All_Metal_LDSC-CORR_Neff	Epigenomic	3	0	41
Epithelial	All_Metal_LDSC-CORR_Neff	Epigenomic	4	0	41
Epithelial	All_Metal_LDSC-CORR_Neff	Epigenomic	5	0	41
Epithelial	All_Metal_LDSC-CORR_Neff	Pleiotropic	1	0.0729455	41
Epithelial	All_Metal_LDSC-CORR_Neff	Pleiotropic	2	0	41
Epithelial	All_Metal_LDSC-CORR_Neff	Pleiotropic	3	0	41
Epithelial	All_Metal_LDSC-CORR_Neff	Pleiotropic	4	0	41
Epithelial	All_Metal_LDSC-CORR_Neff	Pleiotropic	5	0	41
Epithelial	All_Metal_LDSC-CORR_Neff	JPEP	1	0	41
Epithelial	All_Metal_LDSC-CORR_Neff	JPEP	2	0	41
Epithelial	All_Metal_LDSC-CORR_Neff	JPEP	3	0	41
Epithelial	All_Metal_LDSC-CORR_Neff	JPEP	4	0	41
Epithelial	All_Metal_LDSC-CORR_Neff	JPEP	5	0.183249	41
Epithelial	All_Metal_LDSC-CORR_Neff	JPEP	6	0	41
Epithelial	All_Metal_LDSC-CORR_Neff	JPEP	7	0	41
Epithelial	biochemistry_HDLcholesterol	Epigenomic	1	0	41
Epithelial	biochemistry_HDLcholesterol	Epigenomic	2	0	41
Epithelial	biochemistry_HDLcholesterol	Epigenomic	3	0	41
Epithelial	biochemistry_HDLcholesterol	Epigenomic	4	0	41
Epithelial	biochemistry_HDLcholesterol	Pleiotropic	1	0	41
Epithelial	biochemistry_HDLcholesterol	Pleiotropic	2	0.0100969	41
Epithelial	biochemistry_HDLcholesterol	Pleiotropic	3	0	41
Epithelial	biochemistry_HDLcholesterol	Pleiotropic	4	0	41
Epithelial	biochemistry_HDLcholesterol	Pleiotropic	5	0	41
Epithelial	biochemistry_HDLcholesterol	JPEP	1	0	41
Epithelial	biochemistry_HDLcholesterol	JPEP	2	0	41
Epithelial	biochemistry_HDLcholesterol	JPEP	3	0	41
Epithelial	PASS_FEV1_Shrine2019	Epigenomic	1	0	41
Epithelial	PASS_FEV1_Shrine2019	Epigenomic	2	0	41
Epithelial	PASS_FEV1_Shrine2019	Epigenomic	3	0	41
Epithelial	PASS_FEV1_Shrine2019	Epigenomic	4	0	41
Epithelial	PASS_FEV1_Shrine2019	Epigenomic	5	0.00935284	41
Epithelial	PASS_FEV1_Shrine2019	Epigenomic	6	0	41
Epithelial	PASS_FEV1_Shrine2019	Pleiotropic	1	0.0129929	41
Epithelial	PASS_FEV1_Shrine2019	Pleiotropic	2	0	41
Epithelial	PASS_FEV1_Shrine2019	JPEP	1	0	41
Epithelial	PASS_FEV1_Shrine2019	JPEP	2	0	41
Epithelial	body_WHRadjBMIz	Epigenomic	1	0	41
Epithelial	body_WHRadjBMIz	Epigenomic	2	0.102656	41
Epithelial	body_WHRadjBMIz	Epigenomic	3	0	41
Epithelial	body_WHRadjBMIz	Epigenomic	4	0	41
Epithelial	body_WHRadjBMIz	Epigenomic	5	0	41
Epithelial	body_WHRadjBMIz	Pleiotropic	1	0	41
Epithelial	body_WHRadjBMIz	Pleiotropic	2	0.0251133	41
Epithelial	body_WHRadjBMIz	JPEP	1	0	41
Epithelial	body_WHRadjBMIz	JPEP	2	0	41
Epithelial	PASS_Baso_Vuckovic2020	Epigenomic	1	0.00903418	41
Epithelial	PASS_Baso_Vuckovic2020	Epigenomic	2	0	41
Epithelial	PASS_Baso_Vuckovic2020	Pleiotropic	1	0	41
Epithelial	PASS_Baso_Vuckovic2020	Pleiotropic	2	0	41
Epithelial	PASS_Baso_Vuckovic2020	Pleiotropic	3	0	41
Epithelial	PASS_Baso_Vuckovic2020	Pleiotropic	4	0.0114172	41
Epithelial	PASS_Baso_Vuckovic2020	JPEP	1	0	41
Epithelial	PASS_Baso_Vuckovic2020	JPEP	2	0	41
Epithelial	pigment_HAIR	Epigenomic	1	0	41
Epithelial	pigment_HAIR	Epigenomic	2	0.17667	41
Epithelial	pigment_HAIR	Epigenomic	3	0	41
Epithelial	pigment_HAIR	Epigenomic	4	0	41
Epithelial	pigment_HAIR	Epigenomic	5	0	41
Epithelial	pigment_HAIR	Pleiotropic	1	0	41
Epithelial	pigment_HAIR	Pleiotropic	2	0.0143346	41
Epithelial	pigment_HAIR	Pleiotropic	3	0	41
Epithelial	pigment_HAIR	Pleiotropic	4	0	41
Epithelial	pigment_HAIR	Pleiotropic	5	0	41
Epithelial	pigment_HAIR	JPEP	1	0	41
Epithelial	pigment_HAIR	JPEP	2	0	41
Epithelial	body_BALDING1	Epigenomic	1	0.223721	41
Epithelial	body_BALDING1	Epigenomic	2	0	41
Epithelial	body_BALDING1	Epigenomic	3	0	41
Epithelial	body_BALDING1	Epigenomic	4	0	41
Epithelial	body_BALDING1	Pleiotropic	1	0	41
Epithelial	body_BALDING1	Pleiotropic	2	0	41
Epithelial	body_BALDING1	Pleiotropic	3	0	41
Epithelial	body_BALDING1	Pleiotropic	4	0.0364224	41
Epithelial	body_BALDING1	JPEP	1	0	41
Epithelial	body_BALDING1	JPEP	2	0	41
Epithelial	cov_EDU_COLLEGE	Epigenomic	1	0	41
Epithelial	cov_EDU_COLLEGE	Epigenomic	2	0.0298132	41
Epithelial	cov_EDU_COLLEGE	Epigenomic	3	0	41
Epithelial	cov_EDU_COLLEGE	Epigenomic	4	0	41
Epithelial	cov_EDU_COLLEGE	Pleiotropic	1	0.0435244	41
Epithelial	cov_EDU_COLLEGE	Pleiotropic	2	0	41
Epithelial	cov_EDU_COLLEGE	JPEP	1	0	41
Epithelial	cov_EDU_COLLEGE	JPEP	2	0	41
Epithelial	cov_EDU_COLLEGE	JPEP	3	0	41
Epithelial	PASS_FetalBirthWeight_Warrington2019	Epigenomic	1	0	41
Epithelial	PASS_FetalBirthWeight_Warrington2019	Epigenomic	2	0	41
Epithelial	PASS_FetalBirthWeight_Warrington2019	Epigenomic	3	0	41
Epithelial	PASS_FetalBirthWeight_Warrington2019	Epigenomic	4	0	41
Epithelial	PASS_FetalBirthWeight_Warrington2019	Pleiotropic	1	0	41
Epithelial	PASS_FetalBirthWeight_Warrington2019	Pleiotropic	2	0	41
Epithelial	PASS_FetalBirthWeight_Warrington2019	Pleiotropic	3	0.0151037	41
Epithelial	PASS_FetalBirthWeight_Warrington2019	JPEP	1	0	41
Epithelial	PASS_FetalBirthWeight_Warrington2019	JPEP	2	0	41
Epithelial	biochemistry_Cholesterol	Epigenomic	1	0	41
Epithelial	biochemistry_Cholesterol	Epigenomic	2	0	41
Epithelial	biochemistry_Cholesterol	Epigenomic	3	0	41
Epithelial	biochemistry_Cholesterol	Epigenomic	4	0	41
Epithelial	biochemistry_Cholesterol	Pleiotropic	1	0	41
Epithelial	biochemistry_Cholesterol	Pleiotropic	2	0	41
Epithelial	biochemistry_Cholesterol	Pleiotropic	3	0.00986727	41
Epithelial	biochemistry_Cholesterol	JPEP	1	0	41
Epithelial	biochemistry_Cholesterol	JPEP	2	0	41
Epithelial	disease_HYPOTHYROIDISM_SELF_REP	Epigenomic	1	0.0045008	41
Epithelial	disease_HYPOTHYROIDISM_SELF_REP	Epigenomic	2	0	41
Epithelial	disease_HYPOTHYROIDISM_SELF_REP	Pleiotropic	1	0.00426571	41
Epithelial	disease_HYPOTHYROIDISM_SELF_REP	Pleiotropic	2	0	41
Epithelial	disease_HYPOTHYROIDISM_SELF_REP	Pleiotropic	3	0	41
Epithelial	disease_HYPOTHYROIDISM_SELF_REP	Pleiotropic	4	0	41
Epithelial	disease_HYPOTHYROIDISM_SELF_REP	JPEP	1	0	41
Epithelial	disease_HYPOTHYROIDISM_SELF_REP	JPEP	2	0	41
Epithelial	PASS_SleepDuration_Dashti2019	Epigenomic	1	0	41
Epithelial	PASS_SleepDuration_Dashti2019	Epigenomic	2	0	41
Epithelial	PASS_SleepDuration_Dashti2019	Epigenomic	3	0	41
Epithelial	PASS_SleepDuration_Dashti2019	Pleiotropic	1	0	41
Epithelial	PASS_SleepDuration_Dashti2019	Pleiotropic	2	0	41
Epithelial	PASS_SleepDuration_Dashti2019	Pleiotropic	3	0.00883161	41
Epithelial	PASS_SleepDuration_Dashti2019	JPEP	1	0	41
Epithelial	PASS_SleepDuration_Dashti2019	JPEP	2	0	41
Epithelial	biochemistry_VitaminD	Epigenomic	1	0	41
Epithelial	biochemistry_VitaminD	Epigenomic	2	0	41
Epithelial	biochemistry_VitaminD	Epigenomic	3	0	41
Epithelial	biochemistry_VitaminD	Epigenomic	4	0	41
Epithelial	biochemistry_VitaminD	Pleiotropic	1	0	41
Epithelial	biochemistry_VitaminD	Pleiotropic	2	0.0360312	41
Epithelial	biochemistry_VitaminD	Pleiotropic	3	0	41
Epithelial	biochemistry_VitaminD	JPEP	1	0	41
Epithelial	biochemistry_VitaminD	JPEP	2	0	41
Epithelial	biochemistry_VitaminD	JPEP	3	0	41
Epithelial	biochemistry_VitaminD	JPEP	4	0	41
Epithelial	biochemistry_VitaminD	JPEP	5	0	41
Epithelial	disease_HI_CHOL_SELF_REP	Epigenomic	1	0	41
Epithelial	disease_HI_CHOL_SELF_REP	Epigenomic	2	0.159471	41
Epithelial	disease_HI_CHOL_SELF_REP	Epigenomic	3	0	41
Epithelial	disease_HI_CHOL_SELF_REP	Epigenomic	4	0	41
Epithelial	disease_HI_CHOL_SELF_REP	Epigenomic	5	0	41
Epithelial	disease_HI_CHOL_SELF_REP	Pleiotropic	1	0	41
Epithelial	disease_HI_CHOL_SELF_REP	Pleiotropic	2	0	41
Epithelial	disease_HI_CHOL_SELF_REP	Pleiotropic	3	0.00421106	41
Epithelial	disease_HI_CHOL_SELF_REP	JPEP	1	0	41
Epithelial	disease_HI_CHOL_SELF_REP	JPEP	2	0	41
Epithelial	disease_HI_CHOL_SELF_REP	JPEP	3	0	41
Epithelial	PASS_SpleenVol_Liu2021	Epigenomic	1	0	41
Epithelial	PASS_SpleenVol_Liu2021	Epigenomic	2	0.0212674	41
Epithelial	PASS_SpleenVol_Liu2021	Pleiotropic	1	0	41
Epithelial	PASS_SpleenVol_Liu2021	Pleiotropic	2	0	41
Epithelial	PASS_SpleenVol_Liu2021	Pleiotropic	3	0.0311316	41
Epithelial	PASS_SpleenVol_Liu2021	Pleiotropic	4	0	41
Epithelial	PASS_SpleenVol_Liu2021	Pleiotropic	5	0	41
Epithelial	PASS_SpleenVol_Liu2021	Pleiotropic	6	0	41
Epithelial	PASS_SpleenVol_Liu2021	JPEP	1	0	41
Epithelial	PASS_SpleenVol_Liu2021	JPEP	2	0	41
Epithelial	PASS_DrinksPerWeek_Liu2019	Epigenomic	1	0	41
Epithelial	PASS_DrinksPerWeek_Liu2019	Epigenomic	2	0	41
Epithelial	PASS_DrinksPerWeek_Liu2019	Epigenomic	3	0	41
Epithelial	PASS_DrinksPerWeek_Liu2019	Epigenomic	4	0	41
Epithelial	PASS_DrinksPerWeek_Liu2019	Epigenomic	5	0	41
Epithelial	PASS_DrinksPerWeek_Liu2019	Pleiotropic	1	0	41
Epithelial	PASS_DrinksPerWeek_Liu2019	Pleiotropic	2	0.28783	41
Epithelial	PASS_DrinksPerWeek_Liu2019	Pleiotropic	3	0	41
Epithelial	PASS_DrinksPerWeek_Liu2019	JPEP	1	0	41
Epithelial	PASS_DrinksPerWeek_Liu2019	JPEP	2	0.0345794	41
Epithelial	PASS_Aging_Timmers2020	Epigenomic	1	0.010164	41
Epithelial	PASS_Aging_Timmers2020	Epigenomic	2	0	41
Epithelial	PASS_Aging_Timmers2020	Epigenomic	3	0	41
Epithelial	PASS_Aging_Timmers2020	Epigenomic	4	0	41
Epithelial	PASS_Aging_Timmers2020	Epigenomic	5	0	41
Epithelial	PASS_Aging_Timmers2020	Pleiotropic	1	0	41
Epithelial	PASS_Aging_Timmers2020	Pleiotropic	2	0	41
Epithelial	PASS_Aging_Timmers2020	Pleiotropic	3	0	41
Epithelial	PASS_Aging_Timmers2020	Pleiotropic	4	0.04032	41
Epithelial	PASS_Aging_Timmers2020	JPEP	1	0	41
Epithelial	PASS_Aging_Timmers2020	JPEP	2	0	41
Epithelial	PASS_Aging_Timmers2020	JPEP	3	0	41
Epithelial	PASS_Aging_Timmers2020	JPEP	4	0.0483798	41
Epithelial	PASS_Aging_Timmers2020	JPEP	5	0	41
Epithelial	PASS_FA_Zhao2021	Epigenomic	1	0	41
Epithelial	PASS_FA_Zhao2021	Epigenomic	2	0	41
Epithelial	PASS_FA_Zhao2021	Epigenomic	3	0	41
Epithelial	PASS_FA_Zhao2021	Epigenomic	4	0.0243712	41
Epithelial	PASS_FA_Zhao2021	Pleiotropic	1	0	41
Epithelial	PASS_FA_Zhao2021	Pleiotropic	2	0.212424	41
Epithelial	PASS_FA_Zhao2021	Pleiotropic	3	0	41
Epithelial	PASS_FA_Zhao2021	JPEP	1	0	41
Epithelial	PASS_FA_Zhao2021	JPEP	2	0	41
Epithelial	PASS_Insomnia_Jansen2019	Epigenomic	1	0	41
Epithelial	PASS_Insomnia_Jansen2019	Epigenomic	2	0	41
Epithelial	PASS_Insomnia_Jansen2019	Epigenomic	3	0	41
Epithelial	PASS_Insomnia_Jansen2019	Pleiotropic	1	0	41
Epithelial	PASS_Insomnia_Jansen2019	Pleiotropic	2	0	41
Epithelial	PASS_Insomnia_Jansen2019	Pleiotropic	3	0	41
Epithelial	PASS_Insomnia_Jansen2019	Pleiotropic	4	0	41
Epithelial	PASS_Insomnia_Jansen2019	Pleiotropic	5	0.00743782	41
Epithelial	PASS_Insomnia_Jansen2019	JPEP	1	0	41
Epithelial	PASS_Insomnia_Jansen2019	JPEP	2	0	41
Epithelial	PASS_Insomnia_Jansen2019	JPEP	3	0	41
Epithelial	PASS_Insomnia_Jansen2019	JPEP	4	0	41
Epithelial	PASS_KidneyVol_Liu2021	Epigenomic	1	0	41
Epithelial	PASS_KidneyVol_Liu2021	Epigenomic	2	0	41
Epithelial	PASS_KidneyVol_Liu2021	Epigenomic	3	0.273064	41
Epithelial	PASS_KidneyVol_Liu2021	Pleiotropic	1	0	41
Epithelial	PASS_KidneyVol_Liu2021	Pleiotropic	2	0.0226174	41
Epithelial	PASS_KidneyVol_Liu2021	Pleiotropic	3	0	41
Epithelial	PASS_KidneyVol_Liu2021	JPEP	1	0	41
Epithelial	PASS_KidneyVol_Liu2021	JPEP	2	0	41
Epithelial	PASS_PancreasVol_Liu2021	Epigenomic	1	0	41
Epithelial	PASS_PancreasVol_Liu2021	Epigenomic	2	0	41
Epithelial	PASS_PancreasVol_Liu2021	Pleiotropic	1	0.00339834	41
Epithelial	PASS_PancreasVol_Liu2021	Pleiotropic	2	0	41
Epithelial	PASS_PancreasVol_Liu2021	JPEP	1	0	41
Epithelial	PASS_PancreasVol_Liu2021	JPEP	2	0	41
Epithelial	PASS_SA_Grasby2020	Epigenomic	1	0	41
Epithelial	PASS_SA_Grasby2020	Epigenomic	2	0	41
Epithelial	PASS_SA_Grasby2020	Epigenomic	3	0	41
Epithelial	PASS_SA_Grasby2020	Epigenomic	4	0	41
Epithelial	PASS_SA_Grasby2020	Epigenomic	5	0.194117	41
Epithelial	PASS_SA_Grasby2020	Pleiotropic	1	0	41
Epithelial	PASS_SA_Grasby2020	Pleiotropic	2	0	41
Epithelial	PASS_SA_Grasby2020	Pleiotropic	3	0	41
Epithelial	PASS_SA_Grasby2020	Pleiotropic	4	0.189873	41
Epithelial	PASS_SA_Grasby2020	Pleiotropic	5	0	41
Epithelial	PASS_SA_Grasby2020	JPEP	1	0.307965	41
Epithelial	PASS_SA_Grasby2020	JPEP	2	0	41
Epithelial	PASS_SA_Grasby2020	JPEP	3	0	41
Epithelial	PASS_BrainstemVol_Satizabal2019	Epigenomic	1	0	41
Epithelial	PASS_BrainstemVol_Satizabal2019	Epigenomic	2	0	41
Epithelial	PASS_BrainstemVol_Satizabal2019	Epigenomic	3	0.0629185	41
Epithelial	PASS_BrainstemVol_Satizabal2019	Epigenomic	4	0	41
Epithelial	PASS_BrainstemVol_Satizabal2019	Epigenomic	5	0	41
Epithelial	PASS_BrainstemVol_Satizabal2019	Pleiotropic	1	0	41
Epithelial	PASS_BrainstemVol_Satizabal2019	Pleiotropic	2	0	41
Epithelial	PASS_BrainstemVol_Satizabal2019	Pleiotropic	3	0	41
Epithelial	PASS_BrainstemVol_Satizabal2019	Pleiotropic	4	0.374416	41
Epithelial	PASS_BrainstemVol_Satizabal2019	JPEP	1	0	41
Epithelial	PASS_BrainstemVol_Satizabal2019	JPEP	2	0	41
Epithelial	PASS_BrainstemVol_Satizabal2019	JPEP	3	0	41
Epithelial	PASS_CaudateVol_Satizabal2019	Epigenomic	1	0	41
Epithelial	PASS_CaudateVol_Satizabal2019	Epigenomic	2	0	41
Epithelial	PASS_CaudateVol_Satizabal2019	Epigenomic	3	0	41
Epithelial	PASS_CaudateVol_Satizabal2019	Epigenomic	4	0	41
Epithelial	PASS_CaudateVol_Satizabal2019	Epigenomic	5	0	41
Epithelial	PASS_CaudateVol_Satizabal2019	Pleiotropic	1	0	41
Epithelial	PASS_CaudateVol_Satizabal2019	Pleiotropic	2	0	41
Epithelial	PASS_CaudateVol_Satizabal2019	Pleiotropic	3	0.030398	41
Epithelial	PASS_CaudateVol_Satizabal2019	JPEP	1	0	41
Epithelial	PASS_CaudateVol_Satizabal2019	JPEP	2	0	41
Eye	body_HEIGHTz	Epigenomic	1	0	5
Eye	body_HEIGHTz	Epigenomic	2	0	5
Eye	body_HEIGHTz	Epigenomic	3	0	5
Eye	body_HEIGHTz	Epigenomic	4	0	5
Eye	body_HEIGHTz	Pleiotropic	1	0.000496616	5
Eye	body_HEIGHTz	Pleiotropic	2	0	5
Eye	body_HEIGHTz	Pleiotropic	3	0	5
Eye	body_HEIGHTz	JPEP	1	0	5
Eye	body_HEIGHTz	JPEP	2	0	5
Eye	PASS_Plt_Vuckovic2020	Epigenomic	1	0.000218153	5
Eye	PASS_Plt_Vuckovic2020	Epigenomic	2	0	5
Eye	PASS_Plt_Vuckovic2020	Epigenomic	3	0	5
Eye	PASS_Plt_Vuckovic2020	Pleiotropic	1	0	5
Eye	PASS_Plt_Vuckovic2020	Pleiotropic	2	0.000170314	5
Eye	PASS_Plt_Vuckovic2020	Pleiotropic	3	0	5
Eye	PASS_Plt_Vuckovic2020	Pleiotropic	4	0	5
Eye	PASS_Plt_Vuckovic2020	Pleiotropic	5	0	5
Eye	PASS_Plt_Vuckovic2020	JPEP	1	0	5
Eye	PASS_Plt_Vuckovic2020	JPEP	2	0	5
Eye	PASS_Plt_Vuckovic2020	JPEP	3	0	5
Eye	PASS_Plt_Vuckovic2020	JPEP	4	0	5
Eye	PASS_MSCV_Vuckovic2020	Epigenomic	1	0	5
Eye	PASS_MSCV_Vuckovic2020	Epigenomic	2	0	5
Eye	PASS_MSCV_Vuckovic2020	Epigenomic	3	0	5
Eye	PASS_MSCV_Vuckovic2020	Pleiotropic	1	0	5
Eye	PASS_MSCV_Vuckovic2020	Pleiotropic	2	0	5
Eye	PASS_MSCV_Vuckovic2020	Pleiotropic	3	0.000440595	5
Eye	PASS_MSCV_Vuckovic2020	JPEP	1	0	5
Eye	PASS_MSCV_Vuckovic2020	JPEP	2	0	5
Eye	bmd_HEEL_TSCOREz	Epigenomic	1	0	5
Eye	bmd_HEEL_TSCOREz	Epigenomic	2	0	5
Eye	bmd_HEEL_TSCOREz	Epigenomic	3	0	5
Eye	bmd_HEEL_TSCOREz	Epigenomic	4	0	5
Eye	bmd_HEEL_TSCOREz	Pleiotropic	1	0	5
Eye	bmd_HEEL_TSCOREz	Pleiotropic	2	0.000231017	5
Eye	bmd_HEEL_TSCOREz	JPEP	1	0	5
Eye	bmd_HEEL_TSCOREz	JPEP	2	0	5
Eye	PASS_Mono_Vuckovic2020	Epigenomic	1	0	5
Eye	PASS_Mono_Vuckovic2020	Epigenomic	2	0	5
Eye	PASS_Mono_Vuckovic2020	Pleiotropic	1	0	5
Eye	PASS_Mono_Vuckovic2020	Pleiotropic	2	0	5
Eye	PASS_Mono_Vuckovic2020	Pleiotropic	3	0	5
Eye	PASS_Mono_Vuckovic2020	Pleiotropic	4	0	5
Eye	PASS_Mono_Vuckovic2020	Pleiotropic	5	0	5
Eye	PASS_Mono_Vuckovic2020	Pleiotropic	6	0.00164415	5
Eye	PASS_Mono_Vuckovic2020	JPEP	1	0	5
Eye	PASS_Mono_Vuckovic2020	JPEP	2	0	5
Eye	PASS_Lym_Vuckovic2020	Epigenomic	1	0	5
Eye	PASS_Lym_Vuckovic2020	Epigenomic	2	0	5
Eye	PASS_Lym_Vuckovic2020	Epigenomic	3	0	5
Eye	PASS_Lym_Vuckovic2020	Pleiotropic	1	0	5
Eye	PASS_Lym_Vuckovic2020	Pleiotropic	2	0	5
Eye	PASS_Lym_Vuckovic2020	Pleiotropic	3	0	5
Eye	PASS_Lym_Vuckovic2020	Pleiotropic	4	0	5
Eye	PASS_Lym_Vuckovic2020	Pleiotropic	5	0.000307252	5
Eye	PASS_Lym_Vuckovic2020	Pleiotropic	6	0	5
Eye	PASS_Lym_Vuckovic2020	JPEP	1	0	5
Eye	PASS_Lym_Vuckovic2020	JPEP	2	0	5
Eye	PASS_Lym_Vuckovic2020	JPEP	3	0	5
Eye	PASS_Lym_Vuckovic2020	JPEP	4	0	5
Eye	PASS_Lym_Vuckovic2020	JPEP	5	0	5
Eye	PASS_HLRP_Vuckovic2020	Epigenomic	1	0	5
Eye	PASS_HLRP_Vuckovic2020	Epigenomic	2	0	5
Eye	PASS_HLRP_Vuckovic2020	Pleiotropic	1	0	5
Eye	PASS_HLRP_Vuckovic2020	Pleiotropic	2	0.000263336	5
Eye	PASS_HLRP_Vuckovic2020	JPEP	1	0	5
Eye	PASS_HLRP_Vuckovic2020	JPEP	2	0	5
Eye	PASS_Eosino_Vuckovic2020	Epigenomic	1	0	5
Eye	PASS_Eosino_Vuckovic2020	Epigenomic	2	0	5
Eye	PASS_Eosino_Vuckovic2020	Epigenomic	3	0	5
Eye	PASS_Eosino_Vuckovic2020	Pleiotropic	1	0	5
Eye	PASS_Eosino_Vuckovic2020	Pleiotropic	2	0.000213562	5
Eye	PASS_Eosino_Vuckovic2020	JPEP	1	0	5
Eye	PASS_Eosino_Vuckovic2020	JPEP	2	0	5
Eye	PASS_Eosino_Vuckovic2020	JPEP	3	0	5
Eye	PASS_Neutro_Vuckovic2020	Epigenomic	1	0	5
Eye	PASS_Neutro_Vuckovic2020	Epigenomic	2	0	5
Eye	PASS_Neutro_Vuckovic2020	Epigenomic	3	0	5
Eye	PASS_Neutro_Vuckovic2020	Pleiotropic	1	0	5
Eye	PASS_Neutro_Vuckovic2020	Pleiotropic	2	0	5
Eye	PASS_Neutro_Vuckovic2020	Pleiotropic	3	0	5
Eye	PASS_Neutro_Vuckovic2020	Pleiotropic	4	0.000566356	5
Eye	PASS_Neutro_Vuckovic2020	Pleiotropic	5	0	5
Eye	PASS_Neutro_Vuckovic2020	JPEP	1	0	5
Eye	PASS_Neutro_Vuckovic2020	JPEP	2	0	5
Eye	PASS_Neutro_Vuckovic2020	JPEP	3	0	5
Eye	PASS_PDW_Vuckovic2020	Epigenomic	1	0	5
Eye	PASS_PDW_Vuckovic2020	Epigenomic	2	0	5
Eye	PASS_PDW_Vuckovic2020	Epigenomic	3	0	5
Eye	PASS_PDW_Vuckovic2020	Pleiotropic	1	0	5
Eye	PASS_PDW_Vuckovic2020	Pleiotropic	2	0.000171333	5
Eye	PASS_PDW_Vuckovic2020	JPEP	1	0	5
Eye	PASS_PDW_Vuckovic2020	JPEP	2	0	5
Eye	PASS_PDW_Vuckovic2020	JPEP	3	0	5
Eye	PASS_HGB_Vuckovic2020	Epigenomic	1	0	5
Eye	PASS_HGB_Vuckovic2020	Epigenomic	2	0	5
Eye	PASS_HGB_Vuckovic2020	Epigenomic	3	0	5
Eye	PASS_HGB_Vuckovic2020	Epigenomic	4	0	5
Eye	PASS_HGB_Vuckovic2020	Epigenomic	5	0	5
Eye	PASS_HGB_Vuckovic2020	Pleiotropic	1	0	5
Eye	PASS_HGB_Vuckovic2020	Pleiotropic	2	0	5
Eye	PASS_HGB_Vuckovic2020	Pleiotropic	3	0	5
Eye	PASS_HGB_Vuckovic2020	Pleiotropic	4	0.000118302	5
Eye	PASS_HGB_Vuckovic2020	JPEP	1	0	5
Eye	PASS_HGB_Vuckovic2020	JPEP	2	0.000488677	5
Eye	lung_FEV1FVCzSMOKE	Epigenomic	1	0.000380526	5
Eye	lung_FEV1FVCzSMOKE	Epigenomic	2	0	5
Eye	lung_FEV1FVCzSMOKE	Epigenomic	3	0	5
Eye	lung_FEV1FVCzSMOKE	Epigenomic	4	0	5
Eye	lung_FEV1FVCzSMOKE	Epigenomic	5	0	5
Eye	lung_FEV1FVCzSMOKE	Epigenomic	6	0	5
Eye	lung_FEV1FVCzSMOKE	Epigenomic	7	0	5
Eye	lung_FEV1FVCzSMOKE	Pleiotropic	1	0	5
Eye	lung_FEV1FVCzSMOKE	Pleiotropic	2	0	5
Eye	lung_FEV1FVCzSMOKE	Pleiotropic	3	0.00184343	5
Eye	lung_FEV1FVCzSMOKE	JPEP	1	0	5
Eye	lung_FEV1FVCzSMOKE	JPEP	2	0	5
Eye	bp_DIASTOLICadjMEDz	Epigenomic	1	0	5
Eye	bp_DIASTOLICadjMEDz	Epigenomic	2	0	5
Eye	bp_DIASTOLICadjMEDz	Epigenomic	3	0	5
Eye	bp_DIASTOLICadjMEDz	Epigenomic	4	0	5
Eye	bp_DIASTOLICadjMEDz	Pleiotropic	1	0	5
Eye	bp_DIASTOLICadjMEDz	Pleiotropic	2	0	5
Eye	bp_DIASTOLICadjMEDz	Pleiotropic	3	0	5
Eye	bp_DIASTOLICadjMEDz	Pleiotropic	4	0	5
Eye	bp_DIASTOLICadjMEDz	Pleiotropic	5	0	5
Eye	bp_DIASTOLICadjMEDz	Pleiotropic	6	0.000712947	5
Eye	bp_DIASTOLICadjMEDz	JPEP	1	0	5
Eye	bp_DIASTOLICadjMEDz	JPEP	2	0	5
Eye	PASS_RDWCV_Vuckovic2020	Epigenomic	1	0	5
Eye	PASS_RDWCV_Vuckovic2020	Epigenomic	2	9.56891e-05	5
Eye	PASS_RDWCV_Vuckovic2020	Epigenomic	3	0	5
Eye	PASS_RDWCV_Vuckovic2020	Pleiotropic	1	0	5
Eye	PASS_RDWCV_Vuckovic2020	Pleiotropic	2	0.000187801	5
Eye	PASS_RDWCV_Vuckovic2020	JPEP	1	0	5
Eye	PASS_RDWCV_Vuckovic2020	JPEP	2	0	5
Eye	PASS_RDWCV_Vuckovic2020	JPEP	3	0	5
Eye	PASS_RDWCV_Vuckovic2020	JPEP	4	0	5
Eye	PASS_RDWCV_Vuckovic2020	JPEP	5	0	5
Eye	All_Metal_LDSC-CORR_Neff	Epigenomic	1	0	5
Eye	All_Metal_LDSC-CORR_Neff	Epigenomic	2	0	5
Eye	All_Metal_LDSC-CORR_Neff	Epigenomic	3	0	5
Eye	All_Metal_LDSC-CORR_Neff	Epigenomic	4	0.000605349	5
Eye	All_Metal_LDSC-CORR_Neff	Epigenomic	5	0	5
Eye	All_Metal_LDSC-CORR_Neff	Pleiotropic	1	0	5
Eye	All_Metal_LDSC-CORR_Neff	Pleiotropic	2	0	5
Eye	All_Metal_LDSC-CORR_Neff	Pleiotropic	3	0	5
Eye	All_Metal_LDSC-CORR_Neff	Pleiotropic	4	0	5
Eye	All_Metal_LDSC-CORR_Neff	Pleiotropic	5	0.00156433	5
Eye	All_Metal_LDSC-CORR_Neff	JPEP	1	0	5
Eye	All_Metal_LDSC-CORR_Neff	JPEP	2	0.000454381	5
Eye	All_Metal_LDSC-CORR_Neff	JPEP	3	0	5
Eye	All_Metal_LDSC-CORR_Neff	JPEP	4	0	5
Eye	All_Metal_LDSC-CORR_Neff	JPEP	5	0	5
Eye	All_Metal_LDSC-CORR_Neff	JPEP	6	0	5
Eye	All_Metal_LDSC-CORR_Neff	JPEP	7	0	5
Eye	biochemistry_HDLcholesterol	Epigenomic	1	0	5
Eye	biochemistry_HDLcholesterol	Epigenomic	2	0	5
Eye	biochemistry_HDLcholesterol	Epigenomic	3	0	5
Eye	biochemistry_HDLcholesterol	Epigenomic	4	0	5
Eye	biochemistry_HDLcholesterol	Pleiotropic	1	0	5
Eye	biochemistry_HDLcholesterol	Pleiotropic	2	0	5
Eye	biochemistry_HDLcholesterol	Pleiotropic	3	0	5
Eye	biochemistry_HDLcholesterol	Pleiotropic	4	0	5
Eye	biochemistry_HDLcholesterol	Pleiotropic	5	0.000447226	5
Eye	biochemistry_HDLcholesterol	JPEP	1	0	5
Eye	biochemistry_HDLcholesterol	JPEP	2	0	5
Eye	biochemistry_HDLcholesterol	JPEP	3	0	5
Eye	PASS_FEV1_Shrine2019	Epigenomic	1	0	5
Eye	PASS_FEV1_Shrine2019	Epigenomic	2	0	5
Eye	PASS_FEV1_Shrine2019	Epigenomic	3	0	5
Eye	PASS_FEV1_Shrine2019	Epigenomic	4	0	5
Eye	PASS_FEV1_Shrine2019	Epigenomic	5	0	5
Eye	PASS_FEV1_Shrine2019	Epigenomic	6	0	5
Eye	PASS_FEV1_Shrine2019	Pleiotropic	1	0	5
Eye	PASS_FEV1_Shrine2019	Pleiotropic	2	0.00305286	5
Eye	PASS_FEV1_Shrine2019	JPEP	1	0.00196448	5
Eye	PASS_FEV1_Shrine2019	JPEP	2	0	5
Eye	body_WHRadjBMIz	Epigenomic	1	0	5
Eye	body_WHRadjBMIz	Epigenomic	2	0	5
Eye	body_WHRadjBMIz	Epigenomic	3	0	5
Eye	body_WHRadjBMIz	Epigenomic	4	0	5
Eye	body_WHRadjBMIz	Epigenomic	5	0	5
Eye	body_WHRadjBMIz	Pleiotropic	1	0	5
Eye	body_WHRadjBMIz	Pleiotropic	2	0.00366638	5
Eye	body_WHRadjBMIz	JPEP	1	0	5
Eye	body_WHRadjBMIz	JPEP	2	0	5
Eye	PASS_Baso_Vuckovic2020	Epigenomic	1	0.000245597	5
Eye	PASS_Baso_Vuckovic2020	Epigenomic	2	0	5
Eye	PASS_Baso_Vuckovic2020	Pleiotropic	1	0	5
Eye	PASS_Baso_Vuckovic2020	Pleiotropic	2	0	5
Eye	PASS_Baso_Vuckovic2020	Pleiotropic	3	0	5
Eye	PASS_Baso_Vuckovic2020	Pleiotropic	4	0.000139251	5
Eye	PASS_Baso_Vuckovic2020	JPEP	1	0	5
Eye	PASS_Baso_Vuckovic2020	JPEP	2	0	5
Eye	pigment_HAIR	Epigenomic	1	0	5
Eye	pigment_HAIR	Epigenomic	2	0	5
Eye	pigment_HAIR	Epigenomic	3	0	5
Eye	pigment_HAIR	Epigenomic	4	2.6388e-05	5
Eye	pigment_HAIR	Epigenomic	5	0	5
Eye	pigment_HAIR	Pleiotropic	1	0	5
Eye	pigment_HAIR	Pleiotropic	2	0	5
Eye	pigment_HAIR	Pleiotropic	3	0	5
Eye	pigment_HAIR	Pleiotropic	4	0	5
Eye	pigment_HAIR	Pleiotropic	5	5.62232e-05	5
Eye	pigment_HAIR	JPEP	1	0	5
Eye	pigment_HAIR	JPEP	2	0	5
Eye	body_BALDING1	Epigenomic	1	0	5
Eye	body_BALDING1	Epigenomic	2	0	5
Eye	body_BALDING1	Epigenomic	3	0.000940812	5
Eye	body_BALDING1	Epigenomic	4	0	5
Eye	body_BALDING1	Pleiotropic	1	0	5
Eye	body_BALDING1	Pleiotropic	2	0.000147412	5
Eye	body_BALDING1	Pleiotropic	3	0	5
Eye	body_BALDING1	Pleiotropic	4	0	5
Eye	body_BALDING1	JPEP	1	0	5
Eye	body_BALDING1	JPEP	2	0	5
Eye	cov_EDU_COLLEGE	Epigenomic	1	0	5
Eye	cov_EDU_COLLEGE	Epigenomic	2	0	5
Eye	cov_EDU_COLLEGE	Epigenomic	3	0	5
Eye	cov_EDU_COLLEGE	Epigenomic	4	0	5
Eye	cov_EDU_COLLEGE	Pleiotropic	1	0.00352139	5
Eye	cov_EDU_COLLEGE	Pleiotropic	2	0	5
Eye	cov_EDU_COLLEGE	JPEP	1	0	5
Eye	cov_EDU_COLLEGE	JPEP	2	0	5
Eye	cov_EDU_COLLEGE	JPEP	3	0	5
Eye	PASS_FetalBirthWeight_Warrington2019	Epigenomic	1	0	5
Eye	PASS_FetalBirthWeight_Warrington2019	Epigenomic	2	0	5
Eye	PASS_FetalBirthWeight_Warrington2019	Epigenomic	3	0	5
Eye	PASS_FetalBirthWeight_Warrington2019	Epigenomic	4	0	5
Eye	PASS_FetalBirthWeight_Warrington2019	Pleiotropic	1	0	5
Eye	PASS_FetalBirthWeight_Warrington2019	Pleiotropic	2	0	5
Eye	PASS_FetalBirthWeight_Warrington2019	Pleiotropic	3	0.00361507	5
Eye	PASS_FetalBirthWeight_Warrington2019	JPEP	1	0	5
Eye	PASS_FetalBirthWeight_Warrington2019	JPEP	2	0	5
Eye	biochemistry_Cholesterol	Epigenomic	1	0	5
Eye	biochemistry_Cholesterol	Epigenomic	2	0	5
Eye	biochemistry_Cholesterol	Epigenomic	3	0	5
Eye	biochemistry_Cholesterol	Epigenomic	4	0	5
Eye	biochemistry_Cholesterol	Pleiotropic	1	0	5
Eye	biochemistry_Cholesterol	Pleiotropic	2	0	5
Eye	biochemistry_Cholesterol	Pleiotropic	3	8.65518e-05	5
Eye	biochemistry_Cholesterol	JPEP	1	0	5
Eye	biochemistry_Cholesterol	JPEP	2	0	5
Eye	disease_HYPOTHYROIDISM_SELF_REP	Epigenomic	1	0	5
Eye	disease_HYPOTHYROIDISM_SELF_REP	Epigenomic	2	0	5
Eye	disease_HYPOTHYROIDISM_SELF_REP	Pleiotropic	1	0	5
Eye	disease_HYPOTHYROIDISM_SELF_REP	Pleiotropic	2	0.00020545	5
Eye	disease_HYPOTHYROIDISM_SELF_REP	Pleiotropic	3	0	5
Eye	disease_HYPOTHYROIDISM_SELF_REP	Pleiotropic	4	0	5
Eye	disease_HYPOTHYROIDISM_SELF_REP	JPEP	1	0	5
Eye	disease_HYPOTHYROIDISM_SELF_REP	JPEP	2	0	5
Eye	PASS_SleepDuration_Dashti2019	Epigenomic	1	0	5
Eye	PASS_SleepDuration_Dashti2019	Epigenomic	2	0	5
Eye	PASS_SleepDuration_Dashti2019	Epigenomic	3	0	5
Eye	PASS_SleepDuration_Dashti2019	Pleiotropic	1	0	5
Eye	PASS_SleepDuration_Dashti2019	Pleiotropic	2	0	5
Eye	PASS_SleepDuration_Dashti2019	Pleiotropic	3	0.0036518	5
Eye	PASS_SleepDuration_Dashti2019	JPEP	1	0	5
Eye	PASS_SleepDuration_Dashti2019	JPEP	2	0	5
Eye	biochemistry_VitaminD	Epigenomic	1	0	5
Eye	biochemistry_VitaminD	Epigenomic	2	0	5
Eye	biochemistry_VitaminD	Epigenomic	3	0	5
Eye	biochemistry_VitaminD	Epigenomic	4	0	5
Eye	biochemistry_VitaminD	Pleiotropic	1	0	5
Eye	biochemistry_VitaminD	Pleiotropic	2	0	5
Eye	biochemistry_VitaminD	Pleiotropic	3	0.00111727	5
Eye	biochemistry_VitaminD	JPEP	1	0	5
Eye	biochemistry_VitaminD	JPEP	2	0	5
Eye	biochemistry_VitaminD	JPEP	3	0	5
Eye	biochemistry_VitaminD	JPEP	4	0	5
Eye	biochemistry_VitaminD	JPEP	5	0	5
Eye	disease_HI_CHOL_SELF_REP	Epigenomic	1	0	5
Eye	disease_HI_CHOL_SELF_REP	Epigenomic	2	0	5
Eye	disease_HI_CHOL_SELF_REP	Epigenomic	3	0	5
Eye	disease_HI_CHOL_SELF_REP	Epigenomic	4	0	5
Eye	disease_HI_CHOL_SELF_REP	Epigenomic	5	0	5
Eye	disease_HI_CHOL_SELF_REP	Pleiotropic	1	0	5
Eye	disease_HI_CHOL_SELF_REP	Pleiotropic	2	0.000141205	5
Eye	disease_HI_CHOL_SELF_REP	Pleiotropic	3	0	5
Eye	disease_HI_CHOL_SELF_REP	JPEP	1	0	5
Eye	disease_HI_CHOL_SELF_REP	JPEP	2	0	5
Eye	disease_HI_CHOL_SELF_REP	JPEP	3	0	5
Eye	PASS_SpleenVol_Liu2021	Epigenomic	1	0	5
Eye	PASS_SpleenVol_Liu2021	Epigenomic	2	0	5
Eye	PASS_SpleenVol_Liu2021	Pleiotropic	1	0	5
Eye	PASS_SpleenVol_Liu2021	Pleiotropic	2	0	5
Eye	PASS_SpleenVol_Liu2021	Pleiotropic	3	0	5
Eye	PASS_SpleenVol_Liu2021	Pleiotropic	4	0.000888039	5
Eye	PASS_SpleenVol_Liu2021	Pleiotropic	5	0	5
Eye	PASS_SpleenVol_Liu2021	Pleiotropic	6	0	5
Eye	PASS_SpleenVol_Liu2021	JPEP	1	0	5
Eye	PASS_SpleenVol_Liu2021	JPEP	2	0	5
Eye	PASS_DrinksPerWeek_Liu2019	Epigenomic	1	0	5
Eye	PASS_DrinksPerWeek_Liu2019	Epigenomic	2	0	5
Eye	PASS_DrinksPerWeek_Liu2019	Epigenomic	3	0	5
Eye	PASS_DrinksPerWeek_Liu2019	Epigenomic	4	0	5
Eye	PASS_DrinksPerWeek_Liu2019	Epigenomic	5	0	5
Eye	PASS_DrinksPerWeek_Liu2019	Pleiotropic	1	0	5
Eye	PASS_DrinksPerWeek_Liu2019	Pleiotropic	2	0.000615008	5
Eye	PASS_DrinksPerWeek_Liu2019	Pleiotropic	3	0	5
Eye	PASS_DrinksPerWeek_Liu2019	JPEP	1	0	5
Eye	PASS_DrinksPerWeek_Liu2019	JPEP	2	0	5
Eye	PASS_Aging_Timmers2020	Epigenomic	1	0	5
Eye	PASS_Aging_Timmers2020	Epigenomic	2	0	5
Eye	PASS_Aging_Timmers2020	Epigenomic	3	0	5
Eye	PASS_Aging_Timmers2020	Epigenomic	4	0	5
Eye	PASS_Aging_Timmers2020	Epigenomic	5	0	5
Eye	PASS_Aging_Timmers2020	Pleiotropic	1	0	5
Eye	PASS_Aging_Timmers2020	Pleiotropic	2	0	5
Eye	PASS_Aging_Timmers2020	Pleiotropic	3	0	5
Eye	PASS_Aging_Timmers2020	Pleiotropic	4	0.000395387	5
Eye	PASS_Aging_Timmers2020	JPEP	1	0	5
Eye	PASS_Aging_Timmers2020	JPEP	2	0	5
Eye	PASS_Aging_Timmers2020	JPEP	3	0	5
Eye	PASS_Aging_Timmers2020	JPEP	4	0	5
Eye	PASS_Aging_Timmers2020	JPEP	5	0	5
Eye	PASS_FA_Zhao2021	Epigenomic	1	0	5
Eye	PASS_FA_Zhao2021	Epigenomic	2	0	5
Eye	PASS_FA_Zhao2021	Epigenomic	3	0	5
Eye	PASS_FA_Zhao2021	Epigenomic	4	0.000379491	5
Eye	PASS_FA_Zhao2021	Pleiotropic	1	0	5
Eye	PASS_FA_Zhao2021	Pleiotropic	2	0.000125809	5
Eye	PASS_FA_Zhao2021	Pleiotropic	3	0	5
Eye	PASS_FA_Zhao2021	JPEP	1	0	5
Eye	PASS_FA_Zhao2021	JPEP	2	0	5
Eye	PASS_Insomnia_Jansen2019	Epigenomic	1	0	5
Eye	PASS_Insomnia_Jansen2019	Epigenomic	2	0	5
Eye	PASS_Insomnia_Jansen2019	Epigenomic	3	0	5
Eye	PASS_Insomnia_Jansen2019	Pleiotropic	1	0	5
Eye	PASS_Insomnia_Jansen2019	Pleiotropic	2	0	5
Eye	PASS_Insomnia_Jansen2019	Pleiotropic	3	0.000926797	5
Eye	PASS_Insomnia_Jansen2019	Pleiotropic	4	0	5
Eye	PASS_Insomnia_Jansen2019	Pleiotropic	5	0	5
Eye	PASS_Insomnia_Jansen2019	JPEP	1	0	5
Eye	PASS_Insomnia_Jansen2019	JPEP	2	0	5
Eye	PASS_Insomnia_Jansen2019	JPEP	3	0	5
Eye	PASS_Insomnia_Jansen2019	JPEP	4	0	5
Eye	PASS_KidneyVol_Liu2021	Epigenomic	1	0	5
Eye	PASS_KidneyVol_Liu2021	Epigenomic	2	0	5
Eye	PASS_KidneyVol_Liu2021	Epigenomic	3	0	5
Eye	PASS_KidneyVol_Liu2021	Pleiotropic	1	0	5
Eye	PASS_KidneyVol_Liu2021	Pleiotropic	2	0.000125048	5
Eye	PASS_KidneyVol_Liu2021	Pleiotropic	3	0	5
Eye	PASS_KidneyVol_Liu2021	JPEP	1	0	5
Eye	PASS_KidneyVol_Liu2021	JPEP	2	0	5
Eye	PASS_PancreasVol_Liu2021	Epigenomic	1	0	5
Eye	PASS_PancreasVol_Liu2021	Epigenomic	2	0	5
Eye	PASS_PancreasVol_Liu2021	Pleiotropic	1	0.000984771	5
Eye	PASS_PancreasVol_Liu2021	Pleiotropic	2	0	5
Eye	PASS_PancreasVol_Liu2021	JPEP	1	0	5
Eye	PASS_PancreasVol_Liu2021	JPEP	2	0	5
Eye	PASS_SA_Grasby2020	Epigenomic	1	0	5
Eye	PASS_SA_Grasby2020	Epigenomic	2	0	5
Eye	PASS_SA_Grasby2020	Epigenomic	3	0	5
Eye	PASS_SA_Grasby2020	Epigenomic	4	0	5
Eye	PASS_SA_Grasby2020	Epigenomic	5	0	5
Eye	PASS_SA_Grasby2020	Pleiotropic	1	0.00114021	5
Eye	PASS_SA_Grasby2020	Pleiotropic	2	0	5
Eye	PASS_SA_Grasby2020	Pleiotropic	3	0	5
Eye	PASS_SA_Grasby2020	Pleiotropic	4	0	5
Eye	PASS_SA_Grasby2020	Pleiotropic	5	0	5
Eye	PASS_SA_Grasby2020	JPEP	1	0	5
Eye	PASS_SA_Grasby2020	JPEP	2	0	5
Eye	PASS_SA_Grasby2020	JPEP	3	0	5
Eye	PASS_BrainstemVol_Satizabal2019	Epigenomic	1	0	5
Eye	PASS_BrainstemVol_Satizabal2019	Epigenomic	2	0	5
Eye	PASS_BrainstemVol_Satizabal2019	Epigenomic	3	0	5
Eye	PASS_BrainstemVol_Satizabal2019	Epigenomic	4	0	5
Eye	PASS_BrainstemVol_Satizabal2019	Epigenomic	5	0	5
Eye	PASS_BrainstemVol_Satizabal2019	Pleiotropic	1	0	5
Eye	PASS_BrainstemVol_Satizabal2019	Pleiotropic	2	1.40392e-05	5
Eye	PASS_BrainstemVol_Satizabal2019	Pleiotropic	3	0	5
Eye	PASS_BrainstemVol_Satizabal2019	Pleiotropic	4	0	5
Eye	PASS_BrainstemVol_Satizabal2019	JPEP	1	0	5
Eye	PASS_BrainstemVol_Satizabal2019	JPEP	2	0	5
Eye	PASS_BrainstemVol_Satizabal2019	JPEP	3	0	5
Eye	PASS_CaudateVol_Satizabal2019	Epigenomic	1	0	5
Eye	PASS_CaudateVol_Satizabal2019	Epigenomic	2	0	5
Eye	PASS_CaudateVol_Satizabal2019	Epigenomic	3	0	5
Eye	PASS_CaudateVol_Satizabal2019	Epigenomic	4	0	5
Eye	PASS_CaudateVol_Satizabal2019	Epigenomic	5	0	5
Eye	PASS_CaudateVol_Satizabal2019	Pleiotropic	1	0	5
Eye	PASS_CaudateVol_Satizabal2019	Pleiotropic	2	0	5
Eye	PASS_CaudateVol_Satizabal2019	Pleiotropic	3	0.000123574	5
Eye	PASS_CaudateVol_Satizabal2019	JPEP	1	0	5
Eye	PASS_CaudateVol_Satizabal2019	JPEP	2	0	5
HSC & B-cell	body_HEIGHTz	Epigenomic	1	0	43
HSC & B-cell	body_HEIGHTz	Epigenomic	2	0	43
HSC & B-cell	body_HEIGHTz	Epigenomic	3	0	43
HSC & B-cell	body_HEIGHTz	Epigenomic	4	0.255832	43
HSC & B-cell	body_HEIGHTz	Pleiotropic	1	0	43
HSC & B-cell	body_HEIGHTz	Pleiotropic	2	0	43
HSC & B-cell	body_HEIGHTz	Pleiotropic	3	0.0364659	43
HSC & B-cell	body_HEIGHTz	JPEP	1	0	43
HSC & B-cell	body_HEIGHTz	JPEP	2	0	43
HSC & B-cell	PASS_Plt_Vuckovic2020	Epigenomic	1	0.398758	43
HSC & B-cell	PASS_Plt_Vuckovic2020	Epigenomic	2	0	43
HSC & B-cell	PASS_Plt_Vuckovic2020	Epigenomic	3	0	43
HSC & B-cell	PASS_Plt_Vuckovic2020	Pleiotropic	1	0	43
HSC & B-cell	PASS_Plt_Vuckovic2020	Pleiotropic	2	0	43
HSC & B-cell	PASS_Plt_Vuckovic2020	Pleiotropic	3	0	43
HSC & B-cell	PASS_Plt_Vuckovic2020	Pleiotropic	4	0	43
HSC & B-cell	PASS_Plt_Vuckovic2020	Pleiotropic	5	0.182804	43
HSC & B-cell	PASS_Plt_Vuckovic2020	JPEP	1	0	43
HSC & B-cell	PASS_Plt_Vuckovic2020	JPEP	2	0	43
HSC & B-cell	PASS_Plt_Vuckovic2020	JPEP	3	0.369973	43
HSC & B-cell	PASS_Plt_Vuckovic2020	JPEP	4	0	43
HSC & B-cell	PASS_MSCV_Vuckovic2020	Epigenomic	1	0.404539	43
HSC & B-cell	PASS_MSCV_Vuckovic2020	Epigenomic	2	0	43
HSC & B-cell	PASS_MSCV_Vuckovic2020	Epigenomic	3	0	43
HSC & B-cell	PASS_MSCV_Vuckovic2020	Pleiotropic	1	0	43
HSC & B-cell	PASS_MSCV_Vuckovic2020	Pleiotropic	2	0	43
HSC & B-cell	PASS_MSCV_Vuckovic2020	Pleiotropic	3	0.191839	43
HSC & B-cell	PASS_MSCV_Vuckovic2020	JPEP	1	0	43
HSC & B-cell	PASS_MSCV_Vuckovic2020	JPEP	2	0.634206	43
HSC & B-cell	bmd_HEEL_TSCOREz	Epigenomic	1	0	43
HSC & B-cell	bmd_HEEL_TSCOREz	Epigenomic	2	0	43
HSC & B-cell	bmd_HEEL_TSCOREz	Epigenomic	3	0	43
HSC & B-cell	bmd_HEEL_TSCOREz	Epigenomic	4	0.247791	43
HSC & B-cell	bmd_HEEL_TSCOREz	Pleiotropic	1	0	43
HSC & B-cell	bmd_HEEL_TSCOREz	Pleiotropic	2	0.011194	43
HSC & B-cell	bmd_HEEL_TSCOREz	JPEP	1	0	43
HSC & B-cell	bmd_HEEL_TSCOREz	JPEP	2	0	43
HSC & B-cell	PASS_Mono_Vuckovic2020	Epigenomic	1	0.526483	43
HSC & B-cell	PASS_Mono_Vuckovic2020	Epigenomic	2	0	43
HSC & B-cell	PASS_Mono_Vuckovic2020	Pleiotropic	1	0	43
HSC & B-cell	PASS_Mono_Vuckovic2020	Pleiotropic	2	0	43
HSC & B-cell	PASS_Mono_Vuckovic2020	Pleiotropic	3	0	43
HSC & B-cell	PASS_Mono_Vuckovic2020	Pleiotropic	4	0	43
HSC & B-cell	PASS_Mono_Vuckovic2020	Pleiotropic	5	0	43
HSC & B-cell	PASS_Mono_Vuckovic2020	Pleiotropic	6	0.223353	43
HSC & B-cell	PASS_Mono_Vuckovic2020	JPEP	1	0.701667	43
HSC & B-cell	PASS_Mono_Vuckovic2020	JPEP	2	0	43
HSC & B-cell	PASS_Lym_Vuckovic2020	Epigenomic	1	0.345028	43
HSC & B-cell	PASS_Lym_Vuckovic2020	Epigenomic	2	0	43
HSC & B-cell	PASS_Lym_Vuckovic2020	Epigenomic	3	0	43
HSC & B-cell	PASS_Lym_Vuckovic2020	Pleiotropic	1	0	43
HSC & B-cell	PASS_Lym_Vuckovic2020	Pleiotropic	2	0	43
HSC & B-cell	PASS_Lym_Vuckovic2020	Pleiotropic	3	0	43
HSC & B-cell	PASS_Lym_Vuckovic2020	Pleiotropic	4	0	43
HSC & B-cell	PASS_Lym_Vuckovic2020	Pleiotropic	5	0	43
HSC & B-cell	PASS_Lym_Vuckovic2020	Pleiotropic	6	0.0821948	43
HSC & B-cell	PASS_Lym_Vuckovic2020	JPEP	1	0.238012	43
HSC & B-cell	PASS_Lym_Vuckovic2020	JPEP	2	0	43
HSC & B-cell	PASS_Lym_Vuckovic2020	JPEP	3	0	43
HSC & B-cell	PASS_Lym_Vuckovic2020	JPEP	4	0	43
HSC & B-cell	PASS_Lym_Vuckovic2020	JPEP	5	0	43
HSC & B-cell	PASS_HLRP_Vuckovic2020	Epigenomic	1	0	43
HSC & B-cell	PASS_HLRP_Vuckovic2020	Epigenomic	2	0.520468	43
HSC & B-cell	PASS_HLRP_Vuckovic2020	Pleiotropic	1	0	43
HSC & B-cell	PASS_HLRP_Vuckovic2020	Pleiotropic	2	0.182916	43
HSC & B-cell	PASS_HLRP_Vuckovic2020	JPEP	1	0.568599	43
HSC & B-cell	PASS_HLRP_Vuckovic2020	JPEP	2	0	43
HSC & B-cell	PASS_Eosino_Vuckovic2020	Epigenomic	1	0	43
HSC & B-cell	PASS_Eosino_Vuckovic2020	Epigenomic	2	0	43
HSC & B-cell	PASS_Eosino_Vuckovic2020	Epigenomic	3	0.37033	43
HSC & B-cell	PASS_Eosino_Vuckovic2020	Pleiotropic	1	0	43
HSC & B-cell	PASS_Eosino_Vuckovic2020	Pleiotropic	2	0.272101	43
HSC & B-cell	PASS_Eosino_Vuckovic2020	JPEP	1	0.532922	43
HSC & B-cell	PASS_Eosino_Vuckovic2020	JPEP	2	0	43
HSC & B-cell	PASS_Eosino_Vuckovic2020	JPEP	3	0	43
HSC & B-cell	PASS_Neutro_Vuckovic2020	Epigenomic	1	0	43
HSC & B-cell	PASS_Neutro_Vuckovic2020	Epigenomic	2	0.356593	43
HSC & B-cell	PASS_Neutro_Vuckovic2020	Epigenomic	3	0	43
HSC & B-cell	PASS_Neutro_Vuckovic2020	Pleiotropic	1	0	43
HSC & B-cell	PASS_Neutro_Vuckovic2020	Pleiotropic	2	0	43
HSC & B-cell	PASS_Neutro_Vuckovic2020	Pleiotropic	3	0	43
HSC & B-cell	PASS_Neutro_Vuckovic2020	Pleiotropic	4	0.276257	43
HSC & B-cell	PASS_Neutro_Vuckovic2020	Pleiotropic	5	0	43
HSC & B-cell	PASS_Neutro_Vuckovic2020	JPEP	1	0.407093	43
HSC & B-cell	PASS_Neutro_Vuckovic2020	JPEP	2	0	43
HSC & B-cell	PASS_Neutro_Vuckovic2020	JPEP	3	0	43
HSC & B-cell	PASS_PDW_Vuckovic2020	Epigenomic	1	0	43
HSC & B-cell	PASS_PDW_Vuckovic2020	Epigenomic	2	0.393493	43
HSC & B-cell	PASS_PDW_Vuckovic2020	Epigenomic	3	0	43
HSC & B-cell	PASS_PDW_Vuckovic2020	Pleiotropic	1	0	43
HSC & B-cell	PASS_PDW_Vuckovic2020	Pleiotropic	2	0.266876	43
HSC & B-cell	PASS_PDW_Vuckovic2020	JPEP	1	0	43
HSC & B-cell	PASS_PDW_Vuckovic2020	JPEP	2	0.398882	43
HSC & B-cell	PASS_PDW_Vuckovic2020	JPEP	3	0	43
HSC & B-cell	PASS_HGB_Vuckovic2020	Epigenomic	1	0	43
HSC & B-cell	PASS_HGB_Vuckovic2020	Epigenomic	2	0	43
HSC & B-cell	PASS_HGB_Vuckovic2020	Epigenomic	3	0	43
HSC & B-cell	PASS_HGB_Vuckovic2020	Epigenomic	4	0	43
HSC & B-cell	PASS_HGB_Vuckovic2020	Epigenomic	5	0.238703	43
HSC & B-cell	PASS_HGB_Vuckovic2020	Pleiotropic	1	0	43
HSC & B-cell	PASS_HGB_Vuckovic2020	Pleiotropic	2	0	43
HSC & B-cell	PASS_HGB_Vuckovic2020	Pleiotropic	3	0	43
HSC & B-cell	PASS_HGB_Vuckovic2020	Pleiotropic	4	0.209765	43
HSC & B-cell	PASS_HGB_Vuckovic2020	JPEP	1	0	43
HSC & B-cell	PASS_HGB_Vuckovic2020	JPEP	2	0.645109	43
HSC & B-cell	lung_FEV1FVCzSMOKE	Epigenomic	1	0	43
HSC & B-cell	lung_FEV1FVCzSMOKE	Epigenomic	2	0	43
HSC & B-cell	lung_FEV1FVCzSMOKE	Epigenomic	3	0	43
HSC & B-cell	lung_FEV1FVCzSMOKE	Epigenomic	4	0	43
HSC & B-cell	lung_FEV1FVCzSMOKE	Epigenomic	5	0.138934	43
HSC & B-cell	lung_FEV1FVCzSMOKE	Epigenomic	6	0	43
HSC & B-cell	lung_FEV1FVCzSMOKE	Epigenomic	7	0	43
HSC & B-cell	lung_FEV1FVCzSMOKE	Pleiotropic	1	0	43
HSC & B-cell	lung_FEV1FVCzSMOKE	Pleiotropic	2	0	43
HSC & B-cell	lung_FEV1FVCzSMOKE	Pleiotropic	3	0.0362647	43
HSC & B-cell	lung_FEV1FVCzSMOKE	JPEP	1	0	43
HSC & B-cell	lung_FEV1FVCzSMOKE	JPEP	2	0	43
HSC & B-cell	bp_DIASTOLICadjMEDz	Epigenomic	1	0	43
HSC & B-cell	bp_DIASTOLICadjMEDz	Epigenomic	2	0	43
HSC & B-cell	bp_DIASTOLICadjMEDz	Epigenomic	3	0.271344	43
HSC & B-cell	bp_DIASTOLICadjMEDz	Epigenomic	4	0	43
HSC & B-cell	bp_DIASTOLICadjMEDz	Pleiotropic	1	0	43
HSC & B-cell	bp_DIASTOLICadjMEDz	Pleiotropic	2	0	43
HSC & B-cell	bp_DIASTOLICadjMEDz	Pleiotropic	3	0	43
HSC & B-cell	bp_DIASTOLICadjMEDz	Pleiotropic	4	0	43
HSC & B-cell	bp_DIASTOLICadjMEDz	Pleiotropic	5	0.0173115	43
HSC & B-cell	bp_DIASTOLICadjMEDz	Pleiotropic	6	0	43
HSC & B-cell	bp_DIASTOLICadjMEDz	JPEP	1	0	43
HSC & B-cell	bp_DIASTOLICadjMEDz	JPEP	2	0	43
HSC & B-cell	PASS_RDWCV_Vuckovic2020	Epigenomic	1	0.420194	43
HSC & B-cell	PASS_RDWCV_Vuckovic2020	Epigenomic	2	0	43
HSC & B-cell	PASS_RDWCV_Vuckovic2020	Epigenomic	3	0	43
HSC & B-cell	PASS_RDWCV_Vuckovic2020	Pleiotropic	1	0	43
HSC & B-cell	PASS_RDWCV_Vuckovic2020	Pleiotropic	2	0.210712	43
HSC & B-cell	PASS_RDWCV_Vuckovic2020	JPEP	1	0	43
HSC & B-cell	PASS_RDWCV_Vuckovic2020	JPEP	2	0.350769	43
HSC & B-cell	PASS_RDWCV_Vuckovic2020	JPEP	3	0	43
HSC & B-cell	PASS_RDWCV_Vuckovic2020	JPEP	4	0	43
HSC & B-cell	PASS_RDWCV_Vuckovic2020	JPEP	5	0	43
HSC & B-cell	All_Metal_LDSC-CORR_Neff	Epigenomic	1	0	43
HSC & B-cell	All_Metal_LDSC-CORR_Neff	Epigenomic	2	0	43
HSC & B-cell	All_Metal_LDSC-CORR_Neff	Epigenomic	3	0	43
HSC & B-cell	All_Metal_LDSC-CORR_Neff	Epigenomic	4	0.225847	43
HSC & B-cell	All_Metal_LDSC-CORR_Neff	Epigenomic	5	0	43
HSC & B-cell	All_Metal_LDSC-CORR_Neff	Pleiotropic	1	0	43
HSC & B-cell	All_Metal_LDSC-CORR_Neff	Pleiotropic	2	0	43
HSC & B-cell	All_Metal_LDSC-CORR_Neff	Pleiotropic	3	0	43
HSC & B-cell	All_Metal_LDSC-CORR_Neff	Pleiotropic	4	0	43
HSC & B-cell	All_Metal_LDSC-CORR_Neff	Pleiotropic	5	0.0282928	43
HSC & B-cell	All_Metal_LDSC-CORR_Neff	JPEP	1	0	43
HSC & B-cell	All_Metal_LDSC-CORR_Neff	JPEP	2	0	43
HSC & B-cell	All_Metal_LDSC-CORR_Neff	JPEP	3	0	43
HSC & B-cell	All_Metal_LDSC-CORR_Neff	JPEP	4	0	43
HSC & B-cell	All_Metal_LDSC-CORR_Neff	JPEP	5	0	43
HSC & B-cell	All_Metal_LDSC-CORR_Neff	JPEP	6	0	43
HSC & B-cell	All_Metal_LDSC-CORR_Neff	JPEP	7	0	43
HSC & B-cell	biochemistry_HDLcholesterol	Epigenomic	1	0	43
HSC & B-cell	biochemistry_HDLcholesterol	Epigenomic	2	0	43
HSC & B-cell	biochemistry_HDLcholesterol	Epigenomic	3	0.283201	43
HSC & B-cell	biochemistry_HDLcholesterol	Epigenomic	4	0	43
HSC & B-cell	biochemistry_HDLcholesterol	Pleiotropic	1	0.136065	43
HSC & B-cell	biochemistry_HDLcholesterol	Pleiotropic	2	0	43
HSC & B-cell	biochemistry_HDLcholesterol	Pleiotropic	3	0	43
HSC & B-cell	biochemistry_HDLcholesterol	Pleiotropic	4	0	43
HSC & B-cell	biochemistry_HDLcholesterol	Pleiotropic	5	0	43
HSC & B-cell	biochemistry_HDLcholesterol	JPEP	1	0	43
HSC & B-cell	biochemistry_HDLcholesterol	JPEP	2	0	43
HSC & B-cell	biochemistry_HDLcholesterol	JPEP	3	0.227855	43
HSC & B-cell	PASS_FEV1_Shrine2019	Epigenomic	1	0	43
HSC & B-cell	PASS_FEV1_Shrine2019	Epigenomic	2	0	43
HSC & B-cell	PASS_FEV1_Shrine2019	Epigenomic	3	0	43
HSC & B-cell	PASS_FEV1_Shrine2019	Epigenomic	4	0	43
HSC & B-cell	PASS_FEV1_Shrine2019	Epigenomic	5	0.162445	43
HSC & B-cell	PASS_FEV1_Shrine2019	Epigenomic	6	0	43
HSC & B-cell	PASS_FEV1_Shrine2019	Pleiotropic	1	0	43
HSC & B-cell	PASS_FEV1_Shrine2019	Pleiotropic	2	0.278811	43
HSC & B-cell	PASS_FEV1_Shrine2019	JPEP	1	0	43
HSC & B-cell	PASS_FEV1_Shrine2019	JPEP	2	0	43
HSC & B-cell	body_WHRadjBMIz	Epigenomic	1	0	43
HSC & B-cell	body_WHRadjBMIz	Epigenomic	2	0	43
HSC & B-cell	body_WHRadjBMIz	Epigenomic	3	0	43
HSC & B-cell	body_WHRadjBMIz	Epigenomic	4	0.195119	43
HSC & B-cell	body_WHRadjBMIz	Epigenomic	5	0	43
HSC & B-cell	body_WHRadjBMIz	Pleiotropic	1	0	43
HSC & B-cell	body_WHRadjBMIz	Pleiotropic	2	0.0540685	43
HSC & B-cell	body_WHRadjBMIz	JPEP	1	0	43
HSC & B-cell	body_WHRadjBMIz	JPEP	2	0	43
HSC & B-cell	PASS_Baso_Vuckovic2020	Epigenomic	1	0.50527	43
HSC & B-cell	PASS_Baso_Vuckovic2020	Epigenomic	2	0	43
HSC & B-cell	PASS_Baso_Vuckovic2020	Pleiotropic	1	0	43
HSC & B-cell	PASS_Baso_Vuckovic2020	Pleiotropic	2	0	43
HSC & B-cell	PASS_Baso_Vuckovic2020	Pleiotropic	3	0	43
HSC & B-cell	PASS_Baso_Vuckovic2020	Pleiotropic	4	0.364803	43
HSC & B-cell	PASS_Baso_Vuckovic2020	JPEP	1	0	43
HSC & B-cell	PASS_Baso_Vuckovic2020	JPEP	2	0.988186	43
HSC & B-cell	pigment_HAIR	Epigenomic	1	0	43
HSC & B-cell	pigment_HAIR	Epigenomic	2	0	43
HSC & B-cell	pigment_HAIR	Epigenomic	3	0	43
HSC & B-cell	pigment_HAIR	Epigenomic	4	0.199036	43
HSC & B-cell	pigment_HAIR	Epigenomic	5	0	43
HSC & B-cell	pigment_HAIR	Pleiotropic	1	0.10727	43
HSC & B-cell	pigment_HAIR	Pleiotropic	2	0	43
HSC & B-cell	pigment_HAIR	Pleiotropic	3	0	43
HSC & B-cell	pigment_HAIR	Pleiotropic	4	0	43
HSC & B-cell	pigment_HAIR	Pleiotropic	5	0	43
HSC & B-cell	pigment_HAIR	JPEP	1	0	43
HSC & B-cell	pigment_HAIR	JPEP	2	0	43
HSC & B-cell	body_BALDING1	Epigenomic	1	0	43
HSC & B-cell	body_BALDING1	Epigenomic	2	0.267052	43
HSC & B-cell	body_BALDING1	Epigenomic	3	0	43
HSC & B-cell	body_BALDING1	Epigenomic	4	0	43
HSC & B-cell	body_BALDING1	Pleiotropic	1	0.0162898	43
HSC & B-cell	body_BALDING1	Pleiotropic	2	0	43
HSC & B-cell	body_BALDING1	Pleiotropic	3	0	43
HSC & B-cell	body_BALDING1	Pleiotropic	4	0	43
HSC & B-cell	body_BALDING1	JPEP	1	0	43
HSC & B-cell	body_BALDING1	JPEP	2	0	43
HSC & B-cell	cov_EDU_COLLEGE	Epigenomic	1	0	43
HSC & B-cell	cov_EDU_COLLEGE	Epigenomic	2	0	43
HSC & B-cell	cov_EDU_COLLEGE	Epigenomic	3	0	43
HSC & B-cell	cov_EDU_COLLEGE	Epigenomic	4	0.239471	43
HSC & B-cell	cov_EDU_COLLEGE	Pleiotropic	1	0	43
HSC & B-cell	cov_EDU_COLLEGE	Pleiotropic	2	0.171529	43
HSC & B-cell	cov_EDU_COLLEGE	JPEP	1	0	43
HSC & B-cell	cov_EDU_COLLEGE	JPEP	2	0.327296	43
HSC & B-cell	cov_EDU_COLLEGE	JPEP	3	0	43
HSC & B-cell	PASS_FetalBirthWeight_Warrington2019	Epigenomic	1	0.243808	43
HSC & B-cell	PASS_FetalBirthWeight_Warrington2019	Epigenomic	2	0	43
HSC & B-cell	PASS_FetalBirthWeight_Warrington2019	Epigenomic	3	0	43
HSC & B-cell	PASS_FetalBirthWeight_Warrington2019	Epigenomic	4	0	43
HSC & B-cell	PASS_FetalBirthWeight_Warrington2019	Pleiotropic	1	0	43
HSC & B-cell	PASS_FetalBirthWeight_Warrington2019	Pleiotropic	2	0	43
HSC & B-cell	PASS_FetalBirthWeight_Warrington2019	Pleiotropic	3	0.0502741	43
HSC & B-cell	PASS_FetalBirthWeight_Warrington2019	JPEP	1	0	43
HSC & B-cell	PASS_FetalBirthWeight_Warrington2019	JPEP	2	0	43
HSC & B-cell	biochemistry_Cholesterol	Epigenomic	1	0	43
HSC & B-cell	biochemistry_Cholesterol	Epigenomic	2	0.283207	43
HSC & B-cell	biochemistry_Cholesterol	Epigenomic	3	0	43
HSC & B-cell	biochemistry_Cholesterol	Epigenomic	4	0	43
HSC & B-cell	biochemistry_Cholesterol	Pleiotropic	1	0	43
HSC & B-cell	biochemistry_Cholesterol	Pleiotropic	2	0	43
HSC & B-cell	biochemistry_Cholesterol	Pleiotropic	3	0.0471275	43
HSC & B-cell	biochemistry_Cholesterol	JPEP	1	0	43
HSC & B-cell	biochemistry_Cholesterol	JPEP	2	0	43
HSC & B-cell	disease_HYPOTHYROIDISM_SELF_REP	Epigenomic	1	0	43
HSC & B-cell	disease_HYPOTHYROIDISM_SELF_REP	Epigenomic	2	0.431633	43
HSC & B-cell	disease_HYPOTHYROIDISM_SELF_REP	Pleiotropic	1	0	43
HSC & B-cell	disease_HYPOTHYROIDISM_SELF_REP	Pleiotropic	2	0.0184074	43
HSC & B-cell	disease_HYPOTHYROIDISM_SELF_REP	Pleiotropic	3	0	43
HSC & B-cell	disease_HYPOTHYROIDISM_SELF_REP	Pleiotropic	4	0	43
HSC & B-cell	disease_HYPOTHYROIDISM_SELF_REP	JPEP	1	0	43
HSC & B-cell	disease_HYPOTHYROIDISM_SELF_REP	JPEP	2	0	43
HSC & B-cell	PASS_SleepDuration_Dashti2019	Epigenomic	1	0	43
HSC & B-cell	PASS_SleepDuration_Dashti2019	Epigenomic	2	0.333589	43
HSC & B-cell	PASS_SleepDuration_Dashti2019	Epigenomic	3	0	43
HSC & B-cell	PASS_SleepDuration_Dashti2019	Pleiotropic	1	0.0291974	43
HSC & B-cell	PASS_SleepDuration_Dashti2019	Pleiotropic	2	0	43
HSC & B-cell	PASS_SleepDuration_Dashti2019	Pleiotropic	3	0	43
HSC & B-cell	PASS_SleepDuration_Dashti2019	JPEP	1	0	43
HSC & B-cell	PASS_SleepDuration_Dashti2019	JPEP	2	0	43
HSC & B-cell	biochemistry_VitaminD	Epigenomic	1	0	43
HSC & B-cell	biochemistry_VitaminD	Epigenomic	2	0.268563	43
HSC & B-cell	biochemistry_VitaminD	Epigenomic	3	0	43
HSC & B-cell	biochemistry_VitaminD	Epigenomic	4	0	43
HSC & B-cell	biochemistry_VitaminD	Pleiotropic	1	0	43
HSC & B-cell	biochemistry_VitaminD	Pleiotropic	2	0	43
HSC & B-cell	biochemistry_VitaminD	Pleiotropic	3	0.006128	43
HSC & B-cell	biochemistry_VitaminD	JPEP	1	0	43
HSC & B-cell	biochemistry_VitaminD	JPEP	2	0	43
HSC & B-cell	biochemistry_VitaminD	JPEP	3	0	43
HSC & B-cell	biochemistry_VitaminD	JPEP	4	0	43
HSC & B-cell	biochemistry_VitaminD	JPEP	5	0.137255	43
HSC & B-cell	disease_HI_CHOL_SELF_REP	Epigenomic	1	0	43
HSC & B-cell	disease_HI_CHOL_SELF_REP	Epigenomic	2	0	43
HSC & B-cell	disease_HI_CHOL_SELF_REP	Epigenomic	3	0	43
HSC & B-cell	disease_HI_CHOL_SELF_REP	Epigenomic	4	0.213085	43
HSC & B-cell	disease_HI_CHOL_SELF_REP	Epigenomic	5	0	43
HSC & B-cell	disease_HI_CHOL_SELF_REP	Pleiotropic	1	0	43
HSC & B-cell	disease_HI_CHOL_SELF_REP	Pleiotropic	2	0	43
HSC & B-cell	disease_HI_CHOL_SELF_REP	Pleiotropic	3	0.0203895	43
HSC & B-cell	disease_HI_CHOL_SELF_REP	JPEP	1	0	43
HSC & B-cell	disease_HI_CHOL_SELF_REP	JPEP	2	0	43
HSC & B-cell	disease_HI_CHOL_SELF_REP	JPEP	3	0	43
HSC & B-cell	PASS_SpleenVol_Liu2021	Epigenomic	1	0	43
HSC & B-cell	PASS_SpleenVol_Liu2021	Epigenomic	2	0.553301	43
HSC & B-cell	PASS_SpleenVol_Liu2021	Pleiotropic	1	0.171719	43
HSC & B-cell	PASS_SpleenVol_Liu2021	Pleiotropic	2	0	43
HSC & B-cell	PASS_SpleenVol_Liu2021	Pleiotropic	3	0	43
HSC & B-cell	PASS_SpleenVol_Liu2021	Pleiotropic	4	0	43
HSC & B-cell	PASS_SpleenVol_Liu2021	Pleiotropic	5	0	43
HSC & B-cell	PASS_SpleenVol_Liu2021	Pleiotropic	6	0	43
HSC & B-cell	PASS_SpleenVol_Liu2021	JPEP	1	0.938389	43
HSC & B-cell	PASS_SpleenVol_Liu2021	JPEP	2	0	43
HSC & B-cell	PASS_DrinksPerWeek_Liu2019	Epigenomic	1	0	43
HSC & B-cell	PASS_DrinksPerWeek_Liu2019	Epigenomic	2	0.190769	43
HSC & B-cell	PASS_DrinksPerWeek_Liu2019	Epigenomic	3	0	43
HSC & B-cell	PASS_DrinksPerWeek_Liu2019	Epigenomic	4	0	43
HSC & B-cell	PASS_DrinksPerWeek_Liu2019	Epigenomic	5	0	43
HSC & B-cell	PASS_DrinksPerWeek_Liu2019	Pleiotropic	1	0	43
HSC & B-cell	PASS_DrinksPerWeek_Liu2019	Pleiotropic	2	0	43
HSC & B-cell	PASS_DrinksPerWeek_Liu2019	Pleiotropic	3	0.0575195	43
HSC & B-cell	PASS_DrinksPerWeek_Liu2019	JPEP	1	0	43
HSC & B-cell	PASS_DrinksPerWeek_Liu2019	JPEP	2	0	43
HSC & B-cell	PASS_Aging_Timmers2020	Epigenomic	1	0.233752	43
HSC & B-cell	PASS_Aging_Timmers2020	Epigenomic	2	0	43
HSC & B-cell	PASS_Aging_Timmers2020	Epigenomic	3	0	43
HSC & B-cell	PASS_Aging_Timmers2020	Epigenomic	4	0	43
HSC & B-cell	PASS_Aging_Timmers2020	Epigenomic	5	0	43
HSC & B-cell	PASS_Aging_Timmers2020	Pleiotropic	1	0	43
HSC & B-cell	PASS_Aging_Timmers2020	Pleiotropic	2	0	43
HSC & B-cell	PASS_Aging_Timmers2020	Pleiotropic	3	0	43
HSC & B-cell	PASS_Aging_Timmers2020	Pleiotropic	4	0.0433445	43
HSC & B-cell	PASS_Aging_Timmers2020	JPEP	1	0	43
HSC & B-cell	PASS_Aging_Timmers2020	JPEP	2	0	43
HSC & B-cell	PASS_Aging_Timmers2020	JPEP	3	0	43
HSC & B-cell	PASS_Aging_Timmers2020	JPEP	4	0	43
HSC & B-cell	PASS_Aging_Timmers2020	JPEP	5	0	43
HSC & B-cell	PASS_FA_Zhao2021	Epigenomic	1	0.197006	43
HSC & B-cell	PASS_FA_Zhao2021	Epigenomic	2	0	43
HSC & B-cell	PASS_FA_Zhao2021	Epigenomic	3	0	43
HSC & B-cell	PASS_FA_Zhao2021	Epigenomic	4	0	43
HSC & B-cell	PASS_FA_Zhao2021	Pleiotropic	1	0	43
HSC & B-cell	PASS_FA_Zhao2021	Pleiotropic	2	0	43
HSC & B-cell	PASS_FA_Zhao2021	Pleiotropic	3	0.013579	43
HSC & B-cell	PASS_FA_Zhao2021	JPEP	1	0	43
HSC & B-cell	PASS_FA_Zhao2021	JPEP	2	0	43
HSC & B-cell	PASS_Insomnia_Jansen2019	Epigenomic	1	0.333195	43
HSC & B-cell	PASS_Insomnia_Jansen2019	Epigenomic	2	0	43
HSC & B-cell	PASS_Insomnia_Jansen2019	Epigenomic	3	0	43
HSC & B-cell	PASS_Insomnia_Jansen2019	Pleiotropic	1	0	43
HSC & B-cell	PASS_Insomnia_Jansen2019	Pleiotropic	2	0	43
HSC & B-cell	PASS_Insomnia_Jansen2019	Pleiotropic	3	0.106317	43
HSC & B-cell	PASS_Insomnia_Jansen2019	Pleiotropic	4	0	43
HSC & B-cell	PASS_Insomnia_Jansen2019	Pleiotropic	5	0	43
HSC & B-cell	PASS_Insomnia_Jansen2019	JPEP	1	0	43
HSC & B-cell	PASS_Insomnia_Jansen2019	JPEP	2	0.222365	43
HSC & B-cell	PASS_Insomnia_Jansen2019	JPEP	3	0	43
HSC & B-cell	PASS_Insomnia_Jansen2019	JPEP	4	0	43
HSC & B-cell	PASS_KidneyVol_Liu2021	Epigenomic	1	0	43
HSC & B-cell	PASS_KidneyVol_Liu2021	Epigenomic	2	0.312155	43
HSC & B-cell	PASS_KidneyVol_Liu2021	Epigenomic	3	0	43
HSC & B-cell	PASS_KidneyVol_Liu2021	Pleiotropic	1	0.0348688	43
HSC & B-cell	PASS_KidneyVol_Liu2021	Pleiotropic	2	0	43
HSC & B-cell	PASS_KidneyVol_Liu2021	Pleiotropic	3	0	43
HSC & B-cell	PASS_KidneyVol_Liu2021	JPEP	1	0	43
HSC & B-cell	PASS_KidneyVol_Liu2021	JPEP	2	0	43
HSC & B-cell	PASS_PancreasVol_Liu2021	Epigenomic	1	0	43
HSC & B-cell	PASS_PancreasVol_Liu2021	Epigenomic	2	0	43
HSC & B-cell	PASS_PancreasVol_Liu2021	Pleiotropic	1	0.131151	43
HSC & B-cell	PASS_PancreasVol_Liu2021	Pleiotropic	2	0	43
HSC & B-cell	PASS_PancreasVol_Liu2021	JPEP	1	0.474181	43
HSC & B-cell	PASS_PancreasVol_Liu2021	JPEP	2	0	43
HSC & B-cell	PASS_SA_Grasby2020	Epigenomic	1	0.220611	43
HSC & B-cell	PASS_SA_Grasby2020	Epigenomic	2	0	43
HSC & B-cell	PASS_SA_Grasby2020	Epigenomic	3	0	43
HSC & B-cell	PASS_SA_Grasby2020	Epigenomic	4	0	43
HSC & B-cell	PASS_SA_Grasby2020	Epigenomic	5	0	43
HSC & B-cell	PASS_SA_Grasby2020	Pleiotropic	1	0	43
HSC & B-cell	PASS_SA_Grasby2020	Pleiotropic	2	0.0312092	43
HSC & B-cell	PASS_SA_Grasby2020	Pleiotropic	3	0	43
HSC & B-cell	PASS_SA_Grasby2020	Pleiotropic	4	0	43
HSC & B-cell	PASS_SA_Grasby2020	Pleiotropic	5	0	43
HSC & B-cell	PASS_SA_Grasby2020	JPEP	1	0	43
HSC & B-cell	PASS_SA_Grasby2020	JPEP	2	0	43
HSC & B-cell	PASS_SA_Grasby2020	JPEP	3	0	43
HSC & B-cell	PASS_BrainstemVol_Satizabal2019	Epigenomic	1	0.21302	43
HSC & B-cell	PASS_BrainstemVol_Satizabal2019	Epigenomic	2	0	43
HSC & B-cell	PASS_BrainstemVol_Satizabal2019	Epigenomic	3	0	43
HSC & B-cell	PASS_BrainstemVol_Satizabal2019	Epigenomic	4	0	43
HSC & B-cell	PASS_BrainstemVol_Satizabal2019	Epigenomic	5	0	43
HSC & B-cell	PASS_BrainstemVol_Satizabal2019	Pleiotropic	1	0	43
HSC & B-cell	PASS_BrainstemVol_Satizabal2019	Pleiotropic	2	0	43
HSC & B-cell	PASS_BrainstemVol_Satizabal2019	Pleiotropic	3	0	43
HSC & B-cell	PASS_BrainstemVol_Satizabal2019	Pleiotropic	4	0.0082212	43
HSC & B-cell	PASS_BrainstemVol_Satizabal2019	JPEP	1	0	43
HSC & B-cell	PASS_BrainstemVol_Satizabal2019	JPEP	2	0	43
HSC & B-cell	PASS_BrainstemVol_Satizabal2019	JPEP	3	0	43
HSC & B-cell	PASS_CaudateVol_Satizabal2019	Epigenomic	1	0	43
HSC & B-cell	PASS_CaudateVol_Satizabal2019	Epigenomic	2	0	43
HSC & B-cell	PASS_CaudateVol_Satizabal2019	Epigenomic	3	0	43
HSC & B-cell	PASS_CaudateVol_Satizabal2019	Epigenomic	4	0.179418	43
HSC & B-cell	PASS_CaudateVol_Satizabal2019	Epigenomic	5	0	43
HSC & B-cell	PASS_CaudateVol_Satizabal2019	Pleiotropic	1	0.135185	43
HSC & B-cell	PASS_CaudateVol_Satizabal2019	Pleiotropic	2	0	43
HSC & B-cell	PASS_CaudateVol_Satizabal2019	Pleiotropic	3	0	43
HSC & B-cell	PASS_CaudateVol_Satizabal2019	JPEP	1	0	43
HSC & B-cell	PASS_CaudateVol_Satizabal2019	JPEP	2	0.38391	43
Heart	body_HEIGHTz	Epigenomic	1	0	41
Heart	body_HEIGHTz	Epigenomic	2	0	41
Heart	body_HEIGHTz	Epigenomic	3	0	41
Heart	body_HEIGHTz	Epigenomic	4	0	41
Heart	body_HEIGHTz	Pleiotropic	1	0	41
Heart	body_HEIGHTz	Pleiotropic	2	0	41
Heart	body_HEIGHTz	Pleiotropic	3	0.0248449	41
Heart	body_HEIGHTz	JPEP	1	0	41
Heart	body_HEIGHTz	JPEP	2	0	41
Heart	PASS_Plt_Vuckovic2020	Epigenomic	1	0	41
Heart	PASS_Plt_Vuckovic2020	Epigenomic	2	0	41
Heart	PASS_Plt_Vuckovic2020	Epigenomic	3	0	41
Heart	PASS_Plt_Vuckovic2020	Pleiotropic	1	0	41
Heart	PASS_Plt_Vuckovic2020	Pleiotropic	2	0	41
Heart	PASS_Plt_Vuckovic2020	Pleiotropic	3	0	41
Heart	PASS_Plt_Vuckovic2020	Pleiotropic	4	0	41
Heart	PASS_Plt_Vuckovic2020	Pleiotropic	5	0.0304756	41
Heart	PASS_Plt_Vuckovic2020	JPEP	1	0	41
Heart	PASS_Plt_Vuckovic2020	JPEP	2	0	41
Heart	PASS_Plt_Vuckovic2020	JPEP	3	0	41
Heart	PASS_Plt_Vuckovic2020	JPEP	4	0	41
Heart	PASS_MSCV_Vuckovic2020	Epigenomic	1	0	41
Heart	PASS_MSCV_Vuckovic2020	Epigenomic	2	0	41
Heart	PASS_MSCV_Vuckovic2020	Epigenomic	3	0	41
Heart	PASS_MSCV_Vuckovic2020	Pleiotropic	1	0	41
Heart	PASS_MSCV_Vuckovic2020	Pleiotropic	2	0	41
Heart	PASS_MSCV_Vuckovic2020	Pleiotropic	3	0.0394522	41
Heart	PASS_MSCV_Vuckovic2020	JPEP	1	0	41
Heart	PASS_MSCV_Vuckovic2020	JPEP	2	0	41
Heart	bmd_HEEL_TSCOREz	Epigenomic	1	0	41
Heart	bmd_HEEL_TSCOREz	Epigenomic	2	0	41
Heart	bmd_HEEL_TSCOREz	Epigenomic	3	0	41
Heart	bmd_HEEL_TSCOREz	Epigenomic	4	0	41
Heart	bmd_HEEL_TSCOREz	Pleiotropic	1	0	41
Heart	bmd_HEEL_TSCOREz	Pleiotropic	2	0.0185849	41
Heart	bmd_HEEL_TSCOREz	JPEP	1	0	41
Heart	bmd_HEEL_TSCOREz	JPEP	2	0	41
Heart	PASS_Mono_Vuckovic2020	Epigenomic	1	0	41
Heart	PASS_Mono_Vuckovic2020	Epigenomic	2	0	41
Heart	PASS_Mono_Vuckovic2020	Pleiotropic	1	0	41
Heart	PASS_Mono_Vuckovic2020	Pleiotropic	2	0	41
Heart	PASS_Mono_Vuckovic2020	Pleiotropic	3	0	41
Heart	PASS_Mono_Vuckovic2020	Pleiotropic	4	0	41
Heart	PASS_Mono_Vuckovic2020	Pleiotropic	5	0	41
Heart	PASS_Mono_Vuckovic2020	Pleiotropic	6	0.0271266	41
Heart	PASS_Mono_Vuckovic2020	JPEP	1	0	41
Heart	PASS_Mono_Vuckovic2020	JPEP	2	0	41
Heart	PASS_Lym_Vuckovic2020	Epigenomic	1	0	41
Heart	PASS_Lym_Vuckovic2020	Epigenomic	2	0	41
Heart	PASS_Lym_Vuckovic2020	Epigenomic	3	0	41
Heart	PASS_Lym_Vuckovic2020	Pleiotropic	1	0	41
Heart	PASS_Lym_Vuckovic2020	Pleiotropic	2	0	41
Heart	PASS_Lym_Vuckovic2020	Pleiotropic	3	0	41
Heart	PASS_Lym_Vuckovic2020	Pleiotropic	4	0	41
Heart	PASS_Lym_Vuckovic2020	Pleiotropic	5	0	41
Heart	PASS_Lym_Vuckovic2020	Pleiotropic	6	0.0221062	41
Heart	PASS_Lym_Vuckovic2020	JPEP	1	0	41
Heart	PASS_Lym_Vuckovic2020	JPEP	2	0	41
Heart	PASS_Lym_Vuckovic2020	JPEP	3	0	41
Heart	PASS_Lym_Vuckovic2020	JPEP	4	0	41
Heart	PASS_Lym_Vuckovic2020	JPEP	5	0	41
Heart	PASS_HLRP_Vuckovic2020	Epigenomic	1	0	41
Heart	PASS_HLRP_Vuckovic2020	Epigenomic	2	0.0189414	41
Heart	PASS_HLRP_Vuckovic2020	Pleiotropic	1	0	41
Heart	PASS_HLRP_Vuckovic2020	Pleiotropic	2	0.0408042	41
Heart	PASS_HLRP_Vuckovic2020	JPEP	1	0	41
Heart	PASS_HLRP_Vuckovic2020	JPEP	2	0	41
Heart	PASS_Eosino_Vuckovic2020	Epigenomic	1	0	41
Heart	PASS_Eosino_Vuckovic2020	Epigenomic	2	0	41
Heart	PASS_Eosino_Vuckovic2020	Epigenomic	3	0	41
Heart	PASS_Eosino_Vuckovic2020	Pleiotropic	1	0	41
Heart	PASS_Eosino_Vuckovic2020	Pleiotropic	2	0.0128725	41
Heart	PASS_Eosino_Vuckovic2020	JPEP	1	0	41
Heart	PASS_Eosino_Vuckovic2020	JPEP	2	0	41
Heart	PASS_Eosino_Vuckovic2020	JPEP	3	0	41
Heart	PASS_Neutro_Vuckovic2020	Epigenomic	1	0	41
Heart	PASS_Neutro_Vuckovic2020	Epigenomic	2	0	41
Heart	PASS_Neutro_Vuckovic2020	Epigenomic	3	0	41
Heart	PASS_Neutro_Vuckovic2020	Pleiotropic	1	0	41
Heart	PASS_Neutro_Vuckovic2020	Pleiotropic	2	0	41
Heart	PASS_Neutro_Vuckovic2020	Pleiotropic	3	0.0146169	41
Heart	PASS_Neutro_Vuckovic2020	Pleiotropic	4	0	41
Heart	PASS_Neutro_Vuckovic2020	Pleiotropic	5	0	41
Heart	PASS_Neutro_Vuckovic2020	JPEP	1	0	41
Heart	PASS_Neutro_Vuckovic2020	JPEP	2	0	41
Heart	PASS_Neutro_Vuckovic2020	JPEP	3	0	41
Heart	PASS_PDW_Vuckovic2020	Epigenomic	1	0	41
Heart	PASS_PDW_Vuckovic2020	Epigenomic	2	0	41
Heart	PASS_PDW_Vuckovic2020	Epigenomic	3	0	41
Heart	PASS_PDW_Vuckovic2020	Pleiotropic	1	0	41
Heart	PASS_PDW_Vuckovic2020	Pleiotropic	2	0.059851	41
Heart	PASS_PDW_Vuckovic2020	JPEP	1	0	41
Heart	PASS_PDW_Vuckovic2020	JPEP	2	0	41
Heart	PASS_PDW_Vuckovic2020	JPEP	3	0	41
Heart	PASS_HGB_Vuckovic2020	Epigenomic	1	0	41
Heart	PASS_HGB_Vuckovic2020	Epigenomic	2	0	41
Heart	PASS_HGB_Vuckovic2020	Epigenomic	3	0	41
Heart	PASS_HGB_Vuckovic2020	Epigenomic	4	0.0291545	41
Heart	PASS_HGB_Vuckovic2020	Epigenomic	5	0	41
Heart	PASS_HGB_Vuckovic2020	Pleiotropic	1	0	41
Heart	PASS_HGB_Vuckovic2020	Pleiotropic	2	0	41
Heart	PASS_HGB_Vuckovic2020	Pleiotropic	3	0	41
Heart	PASS_HGB_Vuckovic2020	Pleiotropic	4	0.0251892	41
Heart	PASS_HGB_Vuckovic2020	JPEP	1	0	41
Heart	PASS_HGB_Vuckovic2020	JPEP	2	0	41
Heart	lung_FEV1FVCzSMOKE	Epigenomic	1	0	41
Heart	lung_FEV1FVCzSMOKE	Epigenomic	2	0	41
Heart	lung_FEV1FVCzSMOKE	Epigenomic	3	0	41
Heart	lung_FEV1FVCzSMOKE	Epigenomic	4	0	41
Heart	lung_FEV1FVCzSMOKE	Epigenomic	5	0	41
Heart	lung_FEV1FVCzSMOKE	Epigenomic	6	0	41
Heart	lung_FEV1FVCzSMOKE	Epigenomic	7	0.0743966	41
Heart	lung_FEV1FVCzSMOKE	Pleiotropic	1	0.159974	41
Heart	lung_FEV1FVCzSMOKE	Pleiotropic	2	0	41
Heart	lung_FEV1FVCzSMOKE	Pleiotropic	3	0	41
Heart	lung_FEV1FVCzSMOKE	JPEP	1	0	41
Heart	lung_FEV1FVCzSMOKE	JPEP	2	0.192696	41
Heart	bp_DIASTOLICadjMEDz	Epigenomic	1	0.248841	41
Heart	bp_DIASTOLICadjMEDz	Epigenomic	2	0	41
Heart	bp_DIASTOLICadjMEDz	Epigenomic	3	0	41
Heart	bp_DIASTOLICadjMEDz	Epigenomic	4	0	41
Heart	bp_DIASTOLICadjMEDz	Pleiotropic	1	0	41
Heart	bp_DIASTOLICadjMEDz	Pleiotropic	2	0	41
Heart	bp_DIASTOLICadjMEDz	Pleiotropic	3	0	41
Heart	bp_DIASTOLICadjMEDz	Pleiotropic	4	0	41
Heart	bp_DIASTOLICadjMEDz	Pleiotropic	5	0.185475	41
Heart	bp_DIASTOLICadjMEDz	Pleiotropic	6	0	41
Heart	bp_DIASTOLICadjMEDz	JPEP	1	0.575351	41
Heart	bp_DIASTOLICadjMEDz	JPEP	2	0	41
Heart	PASS_RDWCV_Vuckovic2020	Epigenomic	1	0	41
Heart	PASS_RDWCV_Vuckovic2020	Epigenomic	2	0	41
Heart	PASS_RDWCV_Vuckovic2020	Epigenomic	3	0.0129578	41
Heart	PASS_RDWCV_Vuckovic2020	Pleiotropic	1	0	41
Heart	PASS_RDWCV_Vuckovic2020	Pleiotropic	2	0.0195081	41
Heart	PASS_RDWCV_Vuckovic2020	JPEP	1	0	41
Heart	PASS_RDWCV_Vuckovic2020	JPEP	2	0	41
Heart	PASS_RDWCV_Vuckovic2020	JPEP	3	0	41
Heart	PASS_RDWCV_Vuckovic2020	JPEP	4	0	41
Heart	PASS_RDWCV_Vuckovic2020	JPEP	5	0	41
Heart	All_Metal_LDSC-CORR_Neff	Epigenomic	1	0	41
Heart	All_Metal_LDSC-CORR_Neff	Epigenomic	2	0	41
Heart	All_Metal_LDSC-CORR_Neff	Epigenomic	3	0	41
Heart	All_Metal_LDSC-CORR_Neff	Epigenomic	4	0	41
Heart	All_Metal_LDSC-CORR_Neff	Epigenomic	5	0	41
Heart	All_Metal_LDSC-CORR_Neff	Pleiotropic	1	0	41
Heart	All_Metal_LDSC-CORR_Neff	Pleiotropic	2	0	41
Heart	All_Metal_LDSC-CORR_Neff	Pleiotropic	3	0	41
Heart	All_Metal_LDSC-CORR_Neff	Pleiotropic	4	0	41
Heart	All_Metal_LDSC-CORR_Neff	Pleiotropic	5	0.0401401	41
Heart	All_Metal_LDSC-CORR_Neff	JPEP	1	0	41
Heart	All_Metal_LDSC-CORR_Neff	JPEP	2	0.0173748	41
Heart	All_Metal_LDSC-CORR_Neff	JPEP	3	0	41
Heart	All_Metal_LDSC-CORR_Neff	JPEP	4	0	41
Heart	All_Metal_LDSC-CORR_Neff	JPEP	5	0	41
Heart	All_Metal_LDSC-CORR_Neff	JPEP	6	0	41
Heart	All_Metal_LDSC-CORR_Neff	JPEP	7	0	41
Heart	biochemistry_HDLcholesterol	Epigenomic	1	0	41
Heart	biochemistry_HDLcholesterol	Epigenomic	2	0	41
Heart	biochemistry_HDLcholesterol	Epigenomic	3	0	41
Heart	biochemistry_HDLcholesterol	Epigenomic	4	0	41
Heart	biochemistry_HDLcholesterol	Pleiotropic	1	0	41
Heart	biochemistry_HDLcholesterol	Pleiotropic	2	0	41
Heart	biochemistry_HDLcholesterol	Pleiotropic	3	0	41
Heart	biochemistry_HDLcholesterol	Pleiotropic	4	0	41
Heart	biochemistry_HDLcholesterol	Pleiotropic	5	0.0127613	41
Heart	biochemistry_HDLcholesterol	JPEP	1	0	41
Heart	biochemistry_HDLcholesterol	JPEP	2	0	41
Heart	biochemistry_HDLcholesterol	JPEP	3	0	41
Heart	PASS_FEV1_Shrine2019	Epigenomic	1	0	41
Heart	PASS_FEV1_Shrine2019	Epigenomic	2	0.091007	41
Heart	PASS_FEV1_Shrine2019	Epigenomic	3	0	41
Heart	PASS_FEV1_Shrine2019	Epigenomic	4	0	41
Heart	PASS_FEV1_Shrine2019	Epigenomic	5	0	41
Heart	PASS_FEV1_Shrine2019	Epigenomic	6	0	41
Heart	PASS_FEV1_Shrine2019	Pleiotropic	1	0.0740706	41
Heart	PASS_FEV1_Shrine2019	Pleiotropic	2	0	41
Heart	PASS_FEV1_Shrine2019	JPEP	1	0.227366	41
Heart	PASS_FEV1_Shrine2019	JPEP	2	0	41
Heart	body_WHRadjBMIz	Epigenomic	1	0	41
Heart	body_WHRadjBMIz	Epigenomic	2	0	41
Heart	body_WHRadjBMIz	Epigenomic	3	0	41
Heart	body_WHRadjBMIz	Epigenomic	4	0	41
Heart	body_WHRadjBMIz	Epigenomic	5	0.156394	41
Heart	body_WHRadjBMIz	Pleiotropic	1	0	41
Heart	body_WHRadjBMIz	Pleiotropic	2	0.0355611	41
Heart	body_WHRadjBMIz	JPEP	1	0	41
Heart	body_WHRadjBMIz	JPEP	2	0	41
Heart	PASS_Baso_Vuckovic2020	Epigenomic	1	0	41
Heart	PASS_Baso_Vuckovic2020	Epigenomic	2	0	41
Heart	PASS_Baso_Vuckovic2020	Pleiotropic	1	0	41
Heart	PASS_Baso_Vuckovic2020	Pleiotropic	2	0	41
Heart	PASS_Baso_Vuckovic2020	Pleiotropic	3	0	41
Heart	PASS_Baso_Vuckovic2020	Pleiotropic	4	0.00763301	41
Heart	PASS_Baso_Vuckovic2020	JPEP	1	0	41
Heart	PASS_Baso_Vuckovic2020	JPEP	2	0	41
Heart	pigment_HAIR	Epigenomic	1	0	41
Heart	pigment_HAIR	Epigenomic	2	0	41
Heart	pigment_HAIR	Epigenomic	3	0	41
Heart	pigment_HAIR	Epigenomic	4	0	41
Heart	pigment_HAIR	Epigenomic	5	0	41
Heart	pigment_HAIR	Pleiotropic	1	0	41
Heart	pigment_HAIR	Pleiotropic	2	0	41
Heart	pigment_HAIR	Pleiotropic	3	0.0077816	41
Heart	pigment_HAIR	Pleiotropic	4	0	41
Heart	pigment_HAIR	Pleiotropic	5	0	41
Heart	pigment_HAIR	JPEP	1	0	41
Heart	pigment_HAIR	JPEP	2	0	41
Heart	body_BALDING1	Epigenomic	1	0	41
Heart	body_BALDING1	Epigenomic	2	0	41
Heart	body_BALDING1	Epigenomic	3	0	41
Heart	body_BALDING1	Epigenomic	4	0	41
Heart	body_BALDING1	Pleiotropic	1	0	41
Heart	body_BALDING1	Pleiotropic	2	0.00247119	41
Heart	body_BALDING1	Pleiotropic	3	0	41
Heart	body_BALDING1	Pleiotropic	4	0	41
Heart	body_BALDING1	JPEP	1	0	41
Heart	body_BALDING1	JPEP	2	0	41
Heart	cov_EDU_COLLEGE	Epigenomic	1	0	41
Heart	cov_EDU_COLLEGE	Epigenomic	2	0	41
Heart	cov_EDU_COLLEGE	Epigenomic	3	0	41
Heart	cov_EDU_COLLEGE	Epigenomic	4	0	41
Heart	cov_EDU_COLLEGE	Pleiotropic	1	0	41
Heart	cov_EDU_COLLEGE	Pleiotropic	2	0.0525199	41
Heart	cov_EDU_COLLEGE	JPEP	1	0	41
Heart	cov_EDU_COLLEGE	JPEP	2	0	41
Heart	cov_EDU_COLLEGE	JPEP	3	0	41
Heart	PASS_FetalBirthWeight_Warrington2019	Epigenomic	1	0	41
Heart	PASS_FetalBirthWeight_Warrington2019	Epigenomic	2	0	41
Heart	PASS_FetalBirthWeight_Warrington2019	Epigenomic	3	0	41
Heart	PASS_FetalBirthWeight_Warrington2019	Epigenomic	4	0	41
Heart	PASS_FetalBirthWeight_Warrington2019	Pleiotropic	1	0	41
Heart	PASS_FetalBirthWeight_Warrington2019	Pleiotropic	2	0	41
Heart	PASS_FetalBirthWeight_Warrington2019	Pleiotropic	3	0.0193163	41
Heart	PASS_FetalBirthWeight_Warrington2019	JPEP	1	0	41
Heart	PASS_FetalBirthWeight_Warrington2019	JPEP	2	0	41
Heart	biochemistry_Cholesterol	Epigenomic	1	0	41
Heart	biochemistry_Cholesterol	Epigenomic	2	0	41
Heart	biochemistry_Cholesterol	Epigenomic	3	0	41
Heart	biochemistry_Cholesterol	Epigenomic	4	0	41
Heart	biochemistry_Cholesterol	Pleiotropic	1	0	41
Heart	biochemistry_Cholesterol	Pleiotropic	2	0	41
Heart	biochemistry_Cholesterol	Pleiotropic	3	0.00777921	41
Heart	biochemistry_Cholesterol	JPEP	1	0	41
Heart	biochemistry_Cholesterol	JPEP	2	0.0189277	41
Heart	disease_HYPOTHYROIDISM_SELF_REP	Epigenomic	1	0	41
Heart	disease_HYPOTHYROIDISM_SELF_REP	Epigenomic	2	0	41
Heart	disease_HYPOTHYROIDISM_SELF_REP	Pleiotropic	1	0.00218851	41
Heart	disease_HYPOTHYROIDISM_SELF_REP	Pleiotropic	2	0	41
Heart	disease_HYPOTHYROIDISM_SELF_REP	Pleiotropic	3	0	41
Heart	disease_HYPOTHYROIDISM_SELF_REP	Pleiotropic	4	0	41
Heart	disease_HYPOTHYROIDISM_SELF_REP	JPEP	1	0	41
Heart	disease_HYPOTHYROIDISM_SELF_REP	JPEP	2	0	41
Heart	PASS_SleepDuration_Dashti2019	Epigenomic	1	0	41
Heart	PASS_SleepDuration_Dashti2019	Epigenomic	2	0	41
Heart	PASS_SleepDuration_Dashti2019	Epigenomic	3	0	41
Heart	PASS_SleepDuration_Dashti2019	Pleiotropic	1	0	41
Heart	PASS_SleepDuration_Dashti2019	Pleiotropic	2	0.00755546	41
Heart	PASS_SleepDuration_Dashti2019	Pleiotropic	3	0	41
Heart	PASS_SleepDuration_Dashti2019	JPEP	1	0	41
Heart	PASS_SleepDuration_Dashti2019	JPEP	2	0	41
Heart	biochemistry_VitaminD	Epigenomic	1	0	41
Heart	biochemistry_VitaminD	Epigenomic	2	0	41
Heart	biochemistry_VitaminD	Epigenomic	3	0	41
Heart	biochemistry_VitaminD	Epigenomic	4	0	41
Heart	biochemistry_VitaminD	Pleiotropic	1	0	41
Heart	biochemistry_VitaminD	Pleiotropic	2	0	41
Heart	biochemistry_VitaminD	Pleiotropic	3	0.00121341	41
Heart	biochemistry_VitaminD	JPEP	1	0	41
Heart	biochemistry_VitaminD	JPEP	2	0	41
Heart	biochemistry_VitaminD	JPEP	3	0	41
Heart	biochemistry_VitaminD	JPEP	4	0	41
Heart	biochemistry_VitaminD	JPEP	5	0	41
Heart	disease_HI_CHOL_SELF_REP	Epigenomic	1	0	41
Heart	disease_HI_CHOL_SELF_REP	Epigenomic	2	0	41
Heart	disease_HI_CHOL_SELF_REP	Epigenomic	3	0	41
Heart	disease_HI_CHOL_SELF_REP	Epigenomic	4	0	41
Heart	disease_HI_CHOL_SELF_REP	Epigenomic	5	0	41
Heart	disease_HI_CHOL_SELF_REP	Pleiotropic	1	0	41
Heart	disease_HI_CHOL_SELF_REP	Pleiotropic	2	0.0140691	41
Heart	disease_HI_CHOL_SELF_REP	Pleiotropic	3	0	41
Heart	disease_HI_CHOL_SELF_REP	JPEP	1	0	41
Heart	disease_HI_CHOL_SELF_REP	JPEP	2	0	41
Heart	disease_HI_CHOL_SELF_REP	JPEP	3	0	41
Heart	PASS_SpleenVol_Liu2021	Epigenomic	1	0	41
Heart	PASS_SpleenVol_Liu2021	Epigenomic	2	0	41
Heart	PASS_SpleenVol_Liu2021	Pleiotropic	1	0	41
Heart	PASS_SpleenVol_Liu2021	Pleiotropic	2	0	41
Heart	PASS_SpleenVol_Liu2021	Pleiotropic	3	0	41
Heart	PASS_SpleenVol_Liu2021	Pleiotropic	4	0.176457	41
Heart	PASS_SpleenVol_Liu2021	Pleiotropic	5	0	41
Heart	PASS_SpleenVol_Liu2021	Pleiotropic	6	0	41
Heart	PASS_SpleenVol_Liu2021	JPEP	1	0	41
Heart	PASS_SpleenVol_Liu2021	JPEP	2	0	41
Heart	PASS_DrinksPerWeek_Liu2019	Epigenomic	1	0	41
Heart	PASS_DrinksPerWeek_Liu2019	Epigenomic	2	0	41
Heart	PASS_DrinksPerWeek_Liu2019	Epigenomic	3	0	41
Heart	PASS_DrinksPerWeek_Liu2019	Epigenomic	4	0	41
Heart	PASS_DrinksPerWeek_Liu2019	Epigenomic	5	0	41
Heart	PASS_DrinksPerWeek_Liu2019	Pleiotropic	1	0	41
Heart	PASS_DrinksPerWeek_Liu2019	Pleiotropic	2	0.0427977	41
Heart	PASS_DrinksPerWeek_Liu2019	Pleiotropic	3	0	41
Heart	PASS_DrinksPerWeek_Liu2019	JPEP	1	0	41
Heart	PASS_DrinksPerWeek_Liu2019	JPEP	2	0	41
Heart	PASS_Aging_Timmers2020	Epigenomic	1	0	41
Heart	PASS_Aging_Timmers2020	Epigenomic	2	0.164083	41
Heart	PASS_Aging_Timmers2020	Epigenomic	3	0	41
Heart	PASS_Aging_Timmers2020	Epigenomic	4	0	41
Heart	PASS_Aging_Timmers2020	Epigenomic	5	0	41
Heart	PASS_Aging_Timmers2020	Pleiotropic	1	0	41
Heart	PASS_Aging_Timmers2020	Pleiotropic	2	0	41
Heart	PASS_Aging_Timmers2020	Pleiotropic	3	0	41
Heart	PASS_Aging_Timmers2020	Pleiotropic	4	0.0268423	41
Heart	PASS_Aging_Timmers2020	JPEP	1	0	41
Heart	PASS_Aging_Timmers2020	JPEP	2	0	41
Heart	PASS_Aging_Timmers2020	JPEP	3	0	41
Heart	PASS_Aging_Timmers2020	JPEP	4	0.0468868	41
Heart	PASS_Aging_Timmers2020	JPEP	5	0	41
Heart	PASS_FA_Zhao2021	Epigenomic	1	0	41
Heart	PASS_FA_Zhao2021	Epigenomic	2	0	41
Heart	PASS_FA_Zhao2021	Epigenomic	3	0.0356586	41
Heart	PASS_FA_Zhao2021	Epigenomic	4	0	41
Heart	PASS_FA_Zhao2021	Pleiotropic	1	0	41
Heart	PASS_FA_Zhao2021	Pleiotropic	2	0	41
Heart	PASS_FA_Zhao2021	Pleiotropic	3	0.0163796	41
Heart	PASS_FA_Zhao2021	JPEP	1	0	41
Heart	PASS_FA_Zhao2021	JPEP	2	0	41
Heart	PASS_Insomnia_Jansen2019	Epigenomic	1	0	41
Heart	PASS_Insomnia_Jansen2019	Epigenomic	2	0	41
Heart	PASS_Insomnia_Jansen2019	Epigenomic	3	0	41
Heart	PASS_Insomnia_Jansen2019	Pleiotropic	1	0.100791	41
Heart	PASS_Insomnia_Jansen2019	Pleiotropic	2	0	41
Heart	PASS_Insomnia_Jansen2019	Pleiotropic	3	0	41
Heart	PASS_Insomnia_Jansen2019	Pleiotropic	4	0	41
Heart	PASS_Insomnia_Jansen2019	Pleiotropic	5	0	41
Heart	PASS_Insomnia_Jansen2019	JPEP	1	0	41
Heart	PASS_Insomnia_Jansen2019	JPEP	2	0	41
Heart	PASS_Insomnia_Jansen2019	JPEP	3	0	41
Heart	PASS_Insomnia_Jansen2019	JPEP	4	0	41
Heart	PASS_KidneyVol_Liu2021	Epigenomic	1	0	41
Heart	PASS_KidneyVol_Liu2021	Epigenomic	2	0.00994237	41
Heart	PASS_KidneyVol_Liu2021	Epigenomic	3	0	41
Heart	PASS_KidneyVol_Liu2021	Pleiotropic	1	0.00806306	41
Heart	PASS_KidneyVol_Liu2021	Pleiotropic	2	0	41
Heart	PASS_KidneyVol_Liu2021	Pleiotropic	3	0	41
Heart	PASS_KidneyVol_Liu2021	JPEP	1	0	41
Heart	PASS_KidneyVol_Liu2021	JPEP	2	0	41
Heart	PASS_PancreasVol_Liu2021	Epigenomic	1	0	41
Heart	PASS_PancreasVol_Liu2021	Epigenomic	2	0.0858635	41
Heart	PASS_PancreasVol_Liu2021	Pleiotropic	1	0	41
Heart	PASS_PancreasVol_Liu2021	Pleiotropic	2	0.0138667	41
Heart	PASS_PancreasVol_Liu2021	JPEP	1	0	41
Heart	PASS_PancreasVol_Liu2021	JPEP	2	0	41
Heart	PASS_SA_Grasby2020	Epigenomic	1	0	41
Heart	PASS_SA_Grasby2020	Epigenomic	2	0	41
Heart	PASS_SA_Grasby2020	Epigenomic	3	0	41
Heart	PASS_SA_Grasby2020	Epigenomic	4	0	41
Heart	PASS_SA_Grasby2020	Epigenomic	5	0	41
Heart	PASS_SA_Grasby2020	Pleiotropic	1	0.0104743	41
Heart	PASS_SA_Grasby2020	Pleiotropic	2	0	41
Heart	PASS_SA_Grasby2020	Pleiotropic	3	0	41
Heart	PASS_SA_Grasby2020	Pleiotropic	4	0	41
Heart	PASS_SA_Grasby2020	Pleiotropic	5	0	41
Heart	PASS_SA_Grasby2020	JPEP	1	0	41
Heart	PASS_SA_Grasby2020	JPEP	2	0	41
Heart	PASS_SA_Grasby2020	JPEP	3	0	41
Heart	PASS_BrainstemVol_Satizabal2019	Epigenomic	1	0	41
Heart	PASS_BrainstemVol_Satizabal2019	Epigenomic	2	0	41
Heart	PASS_BrainstemVol_Satizabal2019	Epigenomic	3	0	41
Heart	PASS_BrainstemVol_Satizabal2019	Epigenomic	4	0	41
Heart	PASS_BrainstemVol_Satizabal2019	Epigenomic	5	0	41
Heart	PASS_BrainstemVol_Satizabal2019	Pleiotropic	1	0.00514745	41
Heart	PASS_BrainstemVol_Satizabal2019	Pleiotropic	2	0	41
Heart	PASS_BrainstemVol_Satizabal2019	Pleiotropic	3	0	41
Heart	PASS_BrainstemVol_Satizabal2019	Pleiotropic	4	0	41
Heart	PASS_BrainstemVol_Satizabal2019	JPEP	1	0	41
Heart	PASS_BrainstemVol_Satizabal2019	JPEP	2	0	41
Heart	PASS_BrainstemVol_Satizabal2019	JPEP	3	0	41
Heart	PASS_CaudateVol_Satizabal2019	Epigenomic	1	0	41
Heart	PASS_CaudateVol_Satizabal2019	Epigenomic	2	0.00631594	41
Heart	PASS_CaudateVol_Satizabal2019	Epigenomic	3	0	41
Heart	PASS_CaudateVol_Satizabal2019	Epigenomic	4	0	41
Heart	PASS_CaudateVol_Satizabal2019	Epigenomic	5	0	41
Heart	PASS_CaudateVol_Satizabal2019	Pleiotropic	1	0	41
Heart	PASS_CaudateVol_Satizabal2019	Pleiotropic	2	0	41
Heart	PASS_CaudateVol_Satizabal2019	Pleiotropic	3	0.00498609	41
Heart	PASS_CaudateVol_Satizabal2019	JPEP	1	0	41
Heart	PASS_CaudateVol_Satizabal2019	JPEP	2	0	41
Kidney	body_HEIGHTz	Epigenomic	1	0	61
Kidney	body_HEIGHTz	Epigenomic	2	0	61
Kidney	body_HEIGHTz	Epigenomic	3	0	61
Kidney	body_HEIGHTz	Epigenomic	4	0	61
Kidney	body_HEIGHTz	Pleiotropic	1	0	61
Kidney	body_HEIGHTz	Pleiotropic	2	0	61
Kidney	body_HEIGHTz	Pleiotropic	3	0.013127	61
Kidney	body_HEIGHTz	JPEP	1	0	61
Kidney	body_HEIGHTz	JPEP	2	0	61
Kidney	PASS_Plt_Vuckovic2020	Epigenomic	1	0	61
Kidney	PASS_Plt_Vuckovic2020	Epigenomic	2	0	61
Kidney	PASS_Plt_Vuckovic2020	Epigenomic	3	0	61
Kidney	PASS_Plt_Vuckovic2020	Pleiotropic	1	0	61
Kidney	PASS_Plt_Vuckovic2020	Pleiotropic	2	0	61
Kidney	PASS_Plt_Vuckovic2020	Pleiotropic	3	0	61
Kidney	PASS_Plt_Vuckovic2020	Pleiotropic	4	0	61
Kidney	PASS_Plt_Vuckovic2020	Pleiotropic	5	0.031746	61
Kidney	PASS_Plt_Vuckovic2020	JPEP	1	0	61
Kidney	PASS_Plt_Vuckovic2020	JPEP	2	0.0160465	61
Kidney	PASS_Plt_Vuckovic2020	JPEP	3	0	61
Kidney	PASS_Plt_Vuckovic2020	JPEP	4	0	61
Kidney	PASS_MSCV_Vuckovic2020	Epigenomic	1	0	61
Kidney	PASS_MSCV_Vuckovic2020	Epigenomic	2	0	61
Kidney	PASS_MSCV_Vuckovic2020	Epigenomic	3	0	61
Kidney	PASS_MSCV_Vuckovic2020	Pleiotropic	1	0	61
Kidney	PASS_MSCV_Vuckovic2020	Pleiotropic	2	0.025065	61
Kidney	PASS_MSCV_Vuckovic2020	Pleiotropic	3	0	61
Kidney	PASS_MSCV_Vuckovic2020	JPEP	1	0.0197327	61
Kidney	PASS_MSCV_Vuckovic2020	JPEP	2	0	61
Kidney	bmd_HEEL_TSCOREz	Epigenomic	1	0	61
Kidney	bmd_HEEL_TSCOREz	Epigenomic	2	0	61
Kidney	bmd_HEEL_TSCOREz	Epigenomic	3	0.0103689	61
Kidney	bmd_HEEL_TSCOREz	Epigenomic	4	0	61
Kidney	bmd_HEEL_TSCOREz	Pleiotropic	1	0	61
Kidney	bmd_HEEL_TSCOREz	Pleiotropic	2	0.0446377	61
Kidney	bmd_HEEL_TSCOREz	JPEP	1	0	61
Kidney	bmd_HEEL_TSCOREz	JPEP	2	0	61
Kidney	PASS_Mono_Vuckovic2020	Epigenomic	1	0.0108577	61
Kidney	PASS_Mono_Vuckovic2020	Epigenomic	2	0	61
Kidney	PASS_Mono_Vuckovic2020	Pleiotropic	1	0	61
Kidney	PASS_Mono_Vuckovic2020	Pleiotropic	2	0	61
Kidney	PASS_Mono_Vuckovic2020	Pleiotropic	3	0	61
Kidney	PASS_Mono_Vuckovic2020	Pleiotropic	4	0	61
Kidney	PASS_Mono_Vuckovic2020	Pleiotropic	5	0	61
Kidney	PASS_Mono_Vuckovic2020	Pleiotropic	6	0.0531608	61
Kidney	PASS_Mono_Vuckovic2020	JPEP	1	0	61
Kidney	PASS_Mono_Vuckovic2020	JPEP	2	0	61
Kidney	PASS_Lym_Vuckovic2020	Epigenomic	1	0	61
Kidney	PASS_Lym_Vuckovic2020	Epigenomic	2	0	61
Kidney	PASS_Lym_Vuckovic2020	Epigenomic	3	0	61
Kidney	PASS_Lym_Vuckovic2020	Pleiotropic	1	0	61
Kidney	PASS_Lym_Vuckovic2020	Pleiotropic	2	0	61
Kidney	PASS_Lym_Vuckovic2020	Pleiotropic	3	0	61
Kidney	PASS_Lym_Vuckovic2020	Pleiotropic	4	0	61
Kidney	PASS_Lym_Vuckovic2020	Pleiotropic	5	0.0401737	61
Kidney	PASS_Lym_Vuckovic2020	Pleiotropic	6	0	61
Kidney	PASS_Lym_Vuckovic2020	JPEP	1	0	61
Kidney	PASS_Lym_Vuckovic2020	JPEP	2	0	61
Kidney	PASS_Lym_Vuckovic2020	JPEP	3	0	61
Kidney	PASS_Lym_Vuckovic2020	JPEP	4	0	61
Kidney	PASS_Lym_Vuckovic2020	JPEP	5	0	61
Kidney	PASS_HLRP_Vuckovic2020	Epigenomic	1	0	61
Kidney	PASS_HLRP_Vuckovic2020	Epigenomic	2	0.00865417	61
Kidney	PASS_HLRP_Vuckovic2020	Pleiotropic	1	0	61
Kidney	PASS_HLRP_Vuckovic2020	Pleiotropic	2	0.0273958	61
Kidney	PASS_HLRP_Vuckovic2020	JPEP	1	0	61
Kidney	PASS_HLRP_Vuckovic2020	JPEP	2	0	61
Kidney	PASS_Eosino_Vuckovic2020	Epigenomic	1	0	61
Kidney	PASS_Eosino_Vuckovic2020	Epigenomic	2	0	61
Kidney	PASS_Eosino_Vuckovic2020	Epigenomic	3	0	61
Kidney	PASS_Eosino_Vuckovic2020	Pleiotropic	1	0	61
Kidney	PASS_Eosino_Vuckovic2020	Pleiotropic	2	0.024599	61
Kidney	PASS_Eosino_Vuckovic2020	JPEP	1	0	61
Kidney	PASS_Eosino_Vuckovic2020	JPEP	2	0	61
Kidney	PASS_Eosino_Vuckovic2020	JPEP	3	0	61
Kidney	PASS_Neutro_Vuckovic2020	Epigenomic	1	0	61
Kidney	PASS_Neutro_Vuckovic2020	Epigenomic	2	0	61
Kidney	PASS_Neutro_Vuckovic2020	Epigenomic	3	0	61
Kidney	PASS_Neutro_Vuckovic2020	Pleiotropic	1	0	61
Kidney	PASS_Neutro_Vuckovic2020	Pleiotropic	2	0	61
Kidney	PASS_Neutro_Vuckovic2020	Pleiotropic	3	0	61
Kidney	PASS_Neutro_Vuckovic2020	Pleiotropic	4	0.0400094	61
Kidney	PASS_Neutro_Vuckovic2020	Pleiotropic	5	0	61
Kidney	PASS_Neutro_Vuckovic2020	JPEP	1	0	61
Kidney	PASS_Neutro_Vuckovic2020	JPEP	2	0.00434101	61
Kidney	PASS_Neutro_Vuckovic2020	JPEP	3	0	61
Kidney	PASS_PDW_Vuckovic2020	Epigenomic	1	0	61
Kidney	PASS_PDW_Vuckovic2020	Epigenomic	2	0	61
Kidney	PASS_PDW_Vuckovic2020	Epigenomic	3	0	61
Kidney	PASS_PDW_Vuckovic2020	Pleiotropic	1	0	61
Kidney	PASS_PDW_Vuckovic2020	Pleiotropic	2	0.0329792	61
Kidney	PASS_PDW_Vuckovic2020	JPEP	1	0	61
Kidney	PASS_PDW_Vuckovic2020	JPEP	2	0	61
Kidney	PASS_PDW_Vuckovic2020	JPEP	3	0	61
Kidney	PASS_HGB_Vuckovic2020	Epigenomic	1	0.169603	61
Kidney	PASS_HGB_Vuckovic2020	Epigenomic	2	0	61
Kidney	PASS_HGB_Vuckovic2020	Epigenomic	3	0	61
Kidney	PASS_HGB_Vuckovic2020	Epigenomic	4	0	61
Kidney	PASS_HGB_Vuckovic2020	Epigenomic	5	0	61
Kidney	PASS_HGB_Vuckovic2020	Pleiotropic	1	0	61
Kidney	PASS_HGB_Vuckovic2020	Pleiotropic	2	0	61
Kidney	PASS_HGB_Vuckovic2020	Pleiotropic	3	0	61
Kidney	PASS_HGB_Vuckovic2020	Pleiotropic	4	0.0495604	61
Kidney	PASS_HGB_Vuckovic2020	JPEP	1	0	61
Kidney	PASS_HGB_Vuckovic2020	JPEP	2	0	61
Kidney	lung_FEV1FVCzSMOKE	Epigenomic	1	0	61
Kidney	lung_FEV1FVCzSMOKE	Epigenomic	2	0	61
Kidney	lung_FEV1FVCzSMOKE	Epigenomic	3	0	61
Kidney	lung_FEV1FVCzSMOKE	Epigenomic	4	0	61
Kidney	lung_FEV1FVCzSMOKE	Epigenomic	5	0	61
Kidney	lung_FEV1FVCzSMOKE	Epigenomic	6	0	61
Kidney	lung_FEV1FVCzSMOKE	Epigenomic	7	0	61
Kidney	lung_FEV1FVCzSMOKE	Pleiotropic	1	0	61
Kidney	lung_FEV1FVCzSMOKE	Pleiotropic	2	0	61
Kidney	lung_FEV1FVCzSMOKE	Pleiotropic	3	0.0683013	61
Kidney	lung_FEV1FVCzSMOKE	JPEP	1	0	61
Kidney	lung_FEV1FVCzSMOKE	JPEP	2	0	61
Kidney	bp_DIASTOLICadjMEDz	Epigenomic	1	0	61
Kidney	bp_DIASTOLICadjMEDz	Epigenomic	2	0	61
Kidney	bp_DIASTOLICadjMEDz	Epigenomic	3	0	61
Kidney	bp_DIASTOLICadjMEDz	Epigenomic	4	0	61
Kidney	bp_DIASTOLICadjMEDz	Pleiotropic	1	0	61
Kidney	bp_DIASTOLICadjMEDz	Pleiotropic	2	0	61
Kidney	bp_DIASTOLICadjMEDz	Pleiotropic	3	0	61
Kidney	bp_DIASTOLICadjMEDz	Pleiotropic	4	0	61
Kidney	bp_DIASTOLICadjMEDz	Pleiotropic	5	0	61
Kidney	bp_DIASTOLICadjMEDz	Pleiotropic	6	0.0655586	61
Kidney	bp_DIASTOLICadjMEDz	JPEP	1	0	61
Kidney	bp_DIASTOLICadjMEDz	JPEP	2	0	61
Kidney	PASS_RDWCV_Vuckovic2020	Epigenomic	1	0	61
Kidney	PASS_RDWCV_Vuckovic2020	Epigenomic	2	0	61
Kidney	PASS_RDWCV_Vuckovic2020	Epigenomic	3	0	61
Kidney	PASS_RDWCV_Vuckovic2020	Pleiotropic	1	0	61
Kidney	PASS_RDWCV_Vuckovic2020	Pleiotropic	2	0.0275394	61
Kidney	PASS_RDWCV_Vuckovic2020	JPEP	1	0	61
Kidney	PASS_RDWCV_Vuckovic2020	JPEP	2	0	61
Kidney	PASS_RDWCV_Vuckovic2020	JPEP	3	0	61
Kidney	PASS_RDWCV_Vuckovic2020	JPEP	4	0	61
Kidney	PASS_RDWCV_Vuckovic2020	JPEP	5	0	61
Kidney	All_Metal_LDSC-CORR_Neff	Epigenomic	1	0	61
Kidney	All_Metal_LDSC-CORR_Neff	Epigenomic	2	0.0103792	61
Kidney	All_Metal_LDSC-CORR_Neff	Epigenomic	3	0	61
Kidney	All_Metal_LDSC-CORR_Neff	Epigenomic	4	0	61
Kidney	All_Metal_LDSC-CORR_Neff	Epigenomic	5	0	61
Kidney	All_Metal_LDSC-CORR_Neff	Pleiotropic	1	0	61
Kidney	All_Metal_LDSC-CORR_Neff	Pleiotropic	2	0	61
Kidney	All_Metal_LDSC-CORR_Neff	Pleiotropic	3	0	61
Kidney	All_Metal_LDSC-CORR_Neff	Pleiotropic	4	0	61
Kidney	All_Metal_LDSC-CORR_Neff	Pleiotropic	5	0.0788646	61
Kidney	All_Metal_LDSC-CORR_Neff	JPEP	1	0	61
Kidney	All_Metal_LDSC-CORR_Neff	JPEP	2	0	61
Kidney	All_Metal_LDSC-CORR_Neff	JPEP	3	0	61
Kidney	All_Metal_LDSC-CORR_Neff	JPEP	4	0.0236134	61
Kidney	All_Metal_LDSC-CORR_Neff	JPEP	5	0	61
Kidney	All_Metal_LDSC-CORR_Neff	JPEP	6	0	61
Kidney	All_Metal_LDSC-CORR_Neff	JPEP	7	0	61
Kidney	biochemistry_HDLcholesterol	Epigenomic	1	0	61
Kidney	biochemistry_HDLcholesterol	Epigenomic	2	0	61
Kidney	biochemistry_HDLcholesterol	Epigenomic	3	0	61
Kidney	biochemistry_HDLcholesterol	Epigenomic	4	0	61
Kidney	biochemistry_HDLcholesterol	Pleiotropic	1	0	61
Kidney	biochemistry_HDLcholesterol	Pleiotropic	2	0	61
Kidney	biochemistry_HDLcholesterol	Pleiotropic	3	0.0137587	61
Kidney	biochemistry_HDLcholesterol	Pleiotropic	4	0	61
Kidney	biochemistry_HDLcholesterol	Pleiotropic	5	0	61
Kidney	biochemistry_HDLcholesterol	JPEP	1	0	61
Kidney	biochemistry_HDLcholesterol	JPEP	2	0	61
Kidney	biochemistry_HDLcholesterol	JPEP	3	0	61
Kidney	PASS_FEV1_Shrine2019	Epigenomic	1	0	61
Kidney	PASS_FEV1_Shrine2019	Epigenomic	2	0.00786864	61
Kidney	PASS_FEV1_Shrine2019	Epigenomic	3	0	61
Kidney	PASS_FEV1_Shrine2019	Epigenomic	4	0	61
Kidney	PASS_FEV1_Shrine2019	Epigenomic	5	0	61
Kidney	PASS_FEV1_Shrine2019	Epigenomic	6	0	61
Kidney	PASS_FEV1_Shrine2019	Pleiotropic	1	0	61
Kidney	PASS_FEV1_Shrine2019	Pleiotropic	2	0.0465043	61
Kidney	PASS_FEV1_Shrine2019	JPEP	1	0	61
Kidney	PASS_FEV1_Shrine2019	JPEP	2	0	61
Kidney	body_WHRadjBMIz	Epigenomic	1	0	61
Kidney	body_WHRadjBMIz	Epigenomic	2	0	61
Kidney	body_WHRadjBMIz	Epigenomic	3	0.0257515	61
Kidney	body_WHRadjBMIz	Epigenomic	4	0	61
Kidney	body_WHRadjBMIz	Epigenomic	5	0	61
Kidney	body_WHRadjBMIz	Pleiotropic	1	0	61
Kidney	body_WHRadjBMIz	Pleiotropic	2	0.0411602	61
Kidney	body_WHRadjBMIz	JPEP	1	0	61
Kidney	body_WHRadjBMIz	JPEP	2	0	61
Kidney	PASS_Baso_Vuckovic2020	Epigenomic	1	0	61
Kidney	PASS_Baso_Vuckovic2020	Epigenomic	2	0	61
Kidney	PASS_Baso_Vuckovic2020	Pleiotropic	1	0	61
Kidney	PASS_Baso_Vuckovic2020	Pleiotropic	2	0	61
Kidney	PASS_Baso_Vuckovic2020	Pleiotropic	3	0	61
Kidney	PASS_Baso_Vuckovic2020	Pleiotropic	4	0.0194326	61
Kidney	PASS_Baso_Vuckovic2020	JPEP	1	0	61
Kidney	PASS_Baso_Vuckovic2020	JPEP	2	0	61
Kidney	pigment_HAIR	Epigenomic	1	0	61
Kidney	pigment_HAIR	Epigenomic	2	0	61
Kidney	pigment_HAIR	Epigenomic	3	0.0102	61
Kidney	pigment_HAIR	Epigenomic	4	0	61
Kidney	pigment_HAIR	Epigenomic	5	0	61
Kidney	pigment_HAIR	Pleiotropic	1	0	61
Kidney	pigment_HAIR	Pleiotropic	2	0	61
Kidney	pigment_HAIR	Pleiotropic	3	0	61
Kidney	pigment_HAIR	Pleiotropic	4	0.185172	61
Kidney	pigment_HAIR	Pleiotropic	5	0	61
Kidney	pigment_HAIR	JPEP	1	0	61
Kidney	pigment_HAIR	JPEP	2	0.440374	61
Kidney	body_BALDING1	Epigenomic	1	0	61
Kidney	body_BALDING1	Epigenomic	2	0	61
Kidney	body_BALDING1	Epigenomic	3	0	61
Kidney	body_BALDING1	Epigenomic	4	0	61
Kidney	body_BALDING1	Pleiotropic	1	0.0529273	61
Kidney	body_BALDING1	Pleiotropic	2	0	61
Kidney	body_BALDING1	Pleiotropic	3	0	61
Kidney	body_BALDING1	Pleiotropic	4	0	61
Kidney	body_BALDING1	JPEP	1	0	61
Kidney	body_BALDING1	JPEP	2	0	61
Kidney	cov_EDU_COLLEGE	Epigenomic	1	0	61
Kidney	cov_EDU_COLLEGE	Epigenomic	2	0	61
Kidney	cov_EDU_COLLEGE	Epigenomic	3	0	61
Kidney	cov_EDU_COLLEGE	Epigenomic	4	0	61
Kidney	cov_EDU_COLLEGE	Pleiotropic	1	0.0121439	61
Kidney	cov_EDU_COLLEGE	Pleiotropic	2	0	61
Kidney	cov_EDU_COLLEGE	JPEP	1	0	61
Kidney	cov_EDU_COLLEGE	JPEP	2	0	61
Kidney	cov_EDU_COLLEGE	JPEP	3	0	61
Kidney	PASS_FetalBirthWeight_Warrington2019	Epigenomic	1	0.0043032	61
Kidney	PASS_FetalBirthWeight_Warrington2019	Epigenomic	2	0	61
Kidney	PASS_FetalBirthWeight_Warrington2019	Epigenomic	3	0	61
Kidney	PASS_FetalBirthWeight_Warrington2019	Epigenomic	4	0	61
Kidney	PASS_FetalBirthWeight_Warrington2019	Pleiotropic	1	0	61
Kidney	PASS_FetalBirthWeight_Warrington2019	Pleiotropic	2	0	61
Kidney	PASS_FetalBirthWeight_Warrington2019	Pleiotropic	3	0.0598754	61
Kidney	PASS_FetalBirthWeight_Warrington2019	JPEP	1	0	61
Kidney	PASS_FetalBirthWeight_Warrington2019	JPEP	2	0	61
Kidney	biochemistry_Cholesterol	Epigenomic	1	0	61
Kidney	biochemistry_Cholesterol	Epigenomic	2	0.00329606	61
Kidney	biochemistry_Cholesterol	Epigenomic	3	0	61
Kidney	biochemistry_Cholesterol	Epigenomic	4	0	61
Kidney	biochemistry_Cholesterol	Pleiotropic	1	0	61
Kidney	biochemistry_Cholesterol	Pleiotropic	2	0	61
Kidney	biochemistry_Cholesterol	Pleiotropic	3	0.00870932	61
Kidney	biochemistry_Cholesterol	JPEP	1	0.00495819	61
Kidney	biochemistry_Cholesterol	JPEP	2	0	61
Kidney	disease_HYPOTHYROIDISM_SELF_REP	Epigenomic	1	0	61
Kidney	disease_HYPOTHYROIDISM_SELF_REP	Epigenomic	2	0	61
Kidney	disease_HYPOTHYROIDISM_SELF_REP	Pleiotropic	1	0.00287665	61
Kidney	disease_HYPOTHYROIDISM_SELF_REP	Pleiotropic	2	0	61
Kidney	disease_HYPOTHYROIDISM_SELF_REP	Pleiotropic	3	0	61
Kidney	disease_HYPOTHYROIDISM_SELF_REP	Pleiotropic	4	0	61
Kidney	disease_HYPOTHYROIDISM_SELF_REP	JPEP	1	0	61
Kidney	disease_HYPOTHYROIDISM_SELF_REP	JPEP	2	0	61
Kidney	PASS_SleepDuration_Dashti2019	Epigenomic	1	0	61
Kidney	PASS_SleepDuration_Dashti2019	Epigenomic	2	0	61
Kidney	PASS_SleepDuration_Dashti2019	Epigenomic	3	0	61
Kidney	PASS_SleepDuration_Dashti2019	Pleiotropic	1	0	61
Kidney	PASS_SleepDuration_Dashti2019	Pleiotropic	2	0	61
Kidney	PASS_SleepDuration_Dashti2019	Pleiotropic	3	0.00809978	61
Kidney	PASS_SleepDuration_Dashti2019	JPEP	1	0	61
Kidney	PASS_SleepDuration_Dashti2019	JPEP	2	0	61
Kidney	biochemistry_VitaminD	Epigenomic	1	0	61
Kidney	biochemistry_VitaminD	Epigenomic	2	0	61
Kidney	biochemistry_VitaminD	Epigenomic	3	0	61
Kidney	biochemistry_VitaminD	Epigenomic	4	0	61
Kidney	biochemistry_VitaminD	Pleiotropic	1	0	61
Kidney	biochemistry_VitaminD	Pleiotropic	2	0.190141	61
Kidney	biochemistry_VitaminD	Pleiotropic	3	0	61
Kidney	biochemistry_VitaminD	JPEP	1	0	61
Kidney	biochemistry_VitaminD	JPEP	2	0	61
Kidney	biochemistry_VitaminD	JPEP	3	0.179817	61
Kidney	biochemistry_VitaminD	JPEP	4	0	61
Kidney	biochemistry_VitaminD	JPEP	5	0	61
Kidney	disease_HI_CHOL_SELF_REP	Epigenomic	1	0.00397158	61
Kidney	disease_HI_CHOL_SELF_REP	Epigenomic	2	0	61
Kidney	disease_HI_CHOL_SELF_REP	Epigenomic	3	0	61
Kidney	disease_HI_CHOL_SELF_REP	Epigenomic	4	0	61
Kidney	disease_HI_CHOL_SELF_REP	Epigenomic	5	0	61
Kidney	disease_HI_CHOL_SELF_REP	Pleiotropic	1	0	61
Kidney	disease_HI_CHOL_SELF_REP	Pleiotropic	2	0.00589434	61
Kidney	disease_HI_CHOL_SELF_REP	Pleiotropic	3	0	61
Kidney	disease_HI_CHOL_SELF_REP	JPEP	1	0	61
Kidney	disease_HI_CHOL_SELF_REP	JPEP	2	0	61
Kidney	disease_HI_CHOL_SELF_REP	JPEP	3	0	61
Kidney	PASS_SpleenVol_Liu2021	Epigenomic	1	0	61
Kidney	PASS_SpleenVol_Liu2021	Epigenomic	2	0	61
Kidney	PASS_SpleenVol_Liu2021	Pleiotropic	1	0	61
Kidney	PASS_SpleenVol_Liu2021	Pleiotropic	2	0	61
Kidney	PASS_SpleenVol_Liu2021	Pleiotropic	3	0	61
Kidney	PASS_SpleenVol_Liu2021	Pleiotropic	4	0.0366335	61
Kidney	PASS_SpleenVol_Liu2021	Pleiotropic	5	0	61
Kidney	PASS_SpleenVol_Liu2021	Pleiotropic	6	0	61
Kidney	PASS_SpleenVol_Liu2021	JPEP	1	0	61
Kidney	PASS_SpleenVol_Liu2021	JPEP	2	0	61
Kidney	PASS_DrinksPerWeek_Liu2019	Epigenomic	1	0	61
Kidney	PASS_DrinksPerWeek_Liu2019	Epigenomic	2	0	61
Kidney	PASS_DrinksPerWeek_Liu2019	Epigenomic	3	0	61
Kidney	PASS_DrinksPerWeek_Liu2019	Epigenomic	4	0.00227473	61
Kidney	PASS_DrinksPerWeek_Liu2019	Epigenomic	5	0	61
Kidney	PASS_DrinksPerWeek_Liu2019	Pleiotropic	1	0	61
Kidney	PASS_DrinksPerWeek_Liu2019	Pleiotropic	2	0.00294299	61
Kidney	PASS_DrinksPerWeek_Liu2019	Pleiotropic	3	0	61
Kidney	PASS_DrinksPerWeek_Liu2019	JPEP	1	0	61
Kidney	PASS_DrinksPerWeek_Liu2019	JPEP	2	0	61
Kidney	PASS_Aging_Timmers2020	Epigenomic	1	0	61
Kidney	PASS_Aging_Timmers2020	Epigenomic	2	0	61
Kidney	PASS_Aging_Timmers2020	Epigenomic	3	0	61
Kidney	PASS_Aging_Timmers2020	Epigenomic	4	0.0148804	61
Kidney	PASS_Aging_Timmers2020	Epigenomic	5	0	61
Kidney	PASS_Aging_Timmers2020	Pleiotropic	1	0	61
Kidney	PASS_Aging_Timmers2020	Pleiotropic	2	0	61
Kidney	PASS_Aging_Timmers2020	Pleiotropic	3	0	61
Kidney	PASS_Aging_Timmers2020	Pleiotropic	4	0.0184391	61
Kidney	PASS_Aging_Timmers2020	JPEP	1	0	61
Kidney	PASS_Aging_Timmers2020	JPEP	2	0	61
Kidney	PASS_Aging_Timmers2020	JPEP	3	0	61
Kidney	PASS_Aging_Timmers2020	JPEP	4	0	61
Kidney	PASS_Aging_Timmers2020	JPEP	5	0	61
Kidney	PASS_FA_Zhao2021	Epigenomic	1	0	61
Kidney	PASS_FA_Zhao2021	Epigenomic	2	0	61
Kidney	PASS_FA_Zhao2021	Epigenomic	3	0	61
Kidney	PASS_FA_Zhao2021	Epigenomic	4	0	61
Kidney	PASS_FA_Zhao2021	Pleiotropic	1	0	61
Kidney	PASS_FA_Zhao2021	Pleiotropic	2	0.016472	61
Kidney	PASS_FA_Zhao2021	Pleiotropic	3	0	61
Kidney	PASS_FA_Zhao2021	JPEP	1	0	61
Kidney	PASS_FA_Zhao2021	JPEP	2	0	61
Kidney	PASS_Insomnia_Jansen2019	Epigenomic	1	0	61
Kidney	PASS_Insomnia_Jansen2019	Epigenomic	2	0	61
Kidney	PASS_Insomnia_Jansen2019	Epigenomic	3	0	61
Kidney	PASS_Insomnia_Jansen2019	Pleiotropic	1	0	61
Kidney	PASS_Insomnia_Jansen2019	Pleiotropic	2	0	61
Kidney	PASS_Insomnia_Jansen2019	Pleiotropic	3	0	61
Kidney	PASS_Insomnia_Jansen2019	Pleiotropic	4	0	61
Kidney	PASS_Insomnia_Jansen2019	Pleiotropic	5	0.0108184	61
Kidney	PASS_Insomnia_Jansen2019	JPEP	1	0	61
Kidney	PASS_Insomnia_Jansen2019	JPEP	2	0.00209854	61
Kidney	PASS_Insomnia_Jansen2019	JPEP	3	0	61
Kidney	PASS_Insomnia_Jansen2019	JPEP	4	0	61
Kidney	PASS_KidneyVol_Liu2021	Epigenomic	1	0	61
Kidney	PASS_KidneyVol_Liu2021	Epigenomic	2	0	61
Kidney	PASS_KidneyVol_Liu2021	Epigenomic	3	0	61
Kidney	PASS_KidneyVol_Liu2021	Pleiotropic	1	0	61
Kidney	PASS_KidneyVol_Liu2021	Pleiotropic	2	0	61
Kidney	PASS_KidneyVol_Liu2021	Pleiotropic	3	0.145849	61
Kidney	PASS_KidneyVol_Liu2021	JPEP	1	0	61
Kidney	PASS_KidneyVol_Liu2021	JPEP	2	0.533518	61
Kidney	PASS_PancreasVol_Liu2021	Epigenomic	1	0	61
Kidney	PASS_PancreasVol_Liu2021	Epigenomic	2	0	61
Kidney	PASS_PancreasVol_Liu2021	Pleiotropic	1	0	61
Kidney	PASS_PancreasVol_Liu2021	Pleiotropic	2	0.0146066	61
Kidney	PASS_PancreasVol_Liu2021	JPEP	1	0	61
Kidney	PASS_PancreasVol_Liu2021	JPEP	2	0	61
Kidney	PASS_SA_Grasby2020	Epigenomic	1	0	61
Kidney	PASS_SA_Grasby2020	Epigenomic	2	0	61
Kidney	PASS_SA_Grasby2020	Epigenomic	3	0	61
Kidney	PASS_SA_Grasby2020	Epigenomic	4	0	61
Kidney	PASS_SA_Grasby2020	Epigenomic	5	0	61
Kidney	PASS_SA_Grasby2020	Pleiotropic	1	0.0641496	61
Kidney	PASS_SA_Grasby2020	Pleiotropic	2	0	61
Kidney	PASS_SA_Grasby2020	Pleiotropic	3	0	61
Kidney	PASS_SA_Grasby2020	Pleiotropic	4	0	61
Kidney	PASS_SA_Grasby2020	Pleiotropic	5	0	61
Kidney	PASS_SA_Grasby2020	JPEP	1	0	61
Kidney	PASS_SA_Grasby2020	JPEP	2	0	61
Kidney	PASS_SA_Grasby2020	JPEP	3	0	61
Kidney	PASS_BrainstemVol_Satizabal2019	Epigenomic	1	0	61
Kidney	PASS_BrainstemVol_Satizabal2019	Epigenomic	2	0	61
Kidney	PASS_BrainstemVol_Satizabal2019	Epigenomic	3	0	61
Kidney	PASS_BrainstemVol_Satizabal2019	Epigenomic	4	0	61
Kidney	PASS_BrainstemVol_Satizabal2019	Epigenomic	5	0	61
Kidney	PASS_BrainstemVol_Satizabal2019	Pleiotropic	1	0	61
Kidney	PASS_BrainstemVol_Satizabal2019	Pleiotropic	2	0	61
Kidney	PASS_BrainstemVol_Satizabal2019	Pleiotropic	3	0	61
Kidney	PASS_BrainstemVol_Satizabal2019	Pleiotropic	4	0.00353381	61
Kidney	PASS_BrainstemVol_Satizabal2019	JPEP	1	0	61
Kidney	PASS_BrainstemVol_Satizabal2019	JPEP	2	0	61
Kidney	PASS_BrainstemVol_Satizabal2019	JPEP	3	0	61
Kidney	PASS_CaudateVol_Satizabal2019	Epigenomic	1	0	61
Kidney	PASS_CaudateVol_Satizabal2019	Epigenomic	2	0	61
Kidney	PASS_CaudateVol_Satizabal2019	Epigenomic	3	0	61
Kidney	PASS_CaudateVol_Satizabal2019	Epigenomic	4	0	61
Kidney	PASS_CaudateVol_Satizabal2019	Epigenomic	5	0	61
Kidney	PASS_CaudateVol_Satizabal2019	Pleiotropic	1	0	61
Kidney	PASS_CaudateVol_Satizabal2019	Pleiotropic	2	0	61
Kidney	PASS_CaudateVol_Satizabal2019	Pleiotropic	3	0.00266921	61
Kidney	PASS_CaudateVol_Satizabal2019	JPEP	1	0.0144868	61
Kidney	PASS_CaudateVol_Satizabal2019	JPEP	2	0	61
Liver	body_HEIGHTz	Epigenomic	1	0	10
Liver	body_HEIGHTz	Epigenomic	2	0	10
Liver	body_HEIGHTz	Epigenomic	3	0	10
Liver	body_HEIGHTz	Epigenomic	4	0	10
Liver	body_HEIGHTz	Pleiotropic	1	0	10
Liver	body_HEIGHTz	Pleiotropic	2	0	10
Liver	body_HEIGHTz	Pleiotropic	3	0.00892159	10
Liver	body_HEIGHTz	JPEP	1	0	10
Liver	body_HEIGHTz	JPEP	2	0	10
Liver	PASS_Plt_Vuckovic2020	Epigenomic	1	0	10
Liver	PASS_Plt_Vuckovic2020	Epigenomic	2	0	10
Liver	PASS_Plt_Vuckovic2020	Epigenomic	3	0	10
Liver	PASS_Plt_Vuckovic2020	Pleiotropic	1	0.0692869	10
Liver	PASS_Plt_Vuckovic2020	Pleiotropic	2	0	10
Liver	PASS_Plt_Vuckovic2020	Pleiotropic	3	0	10
Liver	PASS_Plt_Vuckovic2020	Pleiotropic	4	0	10
Liver	PASS_Plt_Vuckovic2020	Pleiotropic	5	0	10
Liver	PASS_Plt_Vuckovic2020	JPEP	1	0.230719	10
Liver	PASS_Plt_Vuckovic2020	JPEP	2	0	10
Liver	PASS_Plt_Vuckovic2020	JPEP	3	0	10
Liver	PASS_Plt_Vuckovic2020	JPEP	4	0	10
Liver	PASS_MSCV_Vuckovic2020	Epigenomic	1	0	10
Liver	PASS_MSCV_Vuckovic2020	Epigenomic	2	0	10
Liver	PASS_MSCV_Vuckovic2020	Epigenomic	3	0	10
Liver	PASS_MSCV_Vuckovic2020	Pleiotropic	1	0.065273	10
Liver	PASS_MSCV_Vuckovic2020	Pleiotropic	2	0	10
Liver	PASS_MSCV_Vuckovic2020	Pleiotropic	3	0	10
Liver	PASS_MSCV_Vuckovic2020	JPEP	1	0.337928	10
Liver	PASS_MSCV_Vuckovic2020	JPEP	2	0	10
Liver	bmd_HEEL_TSCOREz	Epigenomic	1	0	10
Liver	bmd_HEEL_TSCOREz	Epigenomic	2	0	10
Liver	bmd_HEEL_TSCOREz	Epigenomic	3	0	10
Liver	bmd_HEEL_TSCOREz	Epigenomic	4	0	10
Liver	bmd_HEEL_TSCOREz	Pleiotropic	1	0.0214848	10
Liver	bmd_HEEL_TSCOREz	Pleiotropic	2	0	10
Liver	bmd_HEEL_TSCOREz	JPEP	1	0	10
Liver	bmd_HEEL_TSCOREz	JPEP	2	0	10
Liver	PASS_Mono_Vuckovic2020	Epigenomic	1	0	10
Liver	PASS_Mono_Vuckovic2020	Epigenomic	2	0	10
Liver	PASS_Mono_Vuckovic2020	Pleiotropic	1	0	10
Liver	PASS_Mono_Vuckovic2020	Pleiotropic	2	0	10
Liver	PASS_Mono_Vuckovic2020	Pleiotropic	3	0.0572537	10
Liver	PASS_Mono_Vuckovic2020	Pleiotropic	4	0	10
Liver	PASS_Mono_Vuckovic2020	Pleiotropic	5	0	10
Liver	PASS_Mono_Vuckovic2020	Pleiotropic	6	0	10
Liver	PASS_Mono_Vuckovic2020	JPEP	1	0.018144	10
Liver	PASS_Mono_Vuckovic2020	JPEP	2	0	10
Liver	PASS_Lym_Vuckovic2020	Epigenomic	1	0	10
Liver	PASS_Lym_Vuckovic2020	Epigenomic	2	0	10
Liver	PASS_Lym_Vuckovic2020	Epigenomic	3	0	10
Liver	PASS_Lym_Vuckovic2020	Pleiotropic	1	0	10
Liver	PASS_Lym_Vuckovic2020	Pleiotropic	2	0	10
Liver	PASS_Lym_Vuckovic2020	Pleiotropic	3	0	10
Liver	PASS_Lym_Vuckovic2020	Pleiotropic	4	0	10
Liver	PASS_Lym_Vuckovic2020	Pleiotropic	5	0	10
Liver	PASS_Lym_Vuckovic2020	Pleiotropic	6	0.076462	10
Liver	PASS_Lym_Vuckovic2020	JPEP	1	0	10
Liver	PASS_Lym_Vuckovic2020	JPEP	2	0	10
Liver	PASS_Lym_Vuckovic2020	JPEP	3	0	10
Liver	PASS_Lym_Vuckovic2020	JPEP	4	0.202276	10
Liver	PASS_Lym_Vuckovic2020	JPEP	5	0	10
Liver	PASS_HLRP_Vuckovic2020	Epigenomic	1	0	10
Liver	PASS_HLRP_Vuckovic2020	Epigenomic	2	0	10
Liver	PASS_HLRP_Vuckovic2020	Pleiotropic	1	0.109909	10
Liver	PASS_HLRP_Vuckovic2020	Pleiotropic	2	0	10
Liver	PASS_HLRP_Vuckovic2020	JPEP	1	0	10
Liver	PASS_HLRP_Vuckovic2020	JPEP	2	0.403205	10
Liver	PASS_Eosino_Vuckovic2020	Epigenomic	1	0	10
Liver	PASS_Eosino_Vuckovic2020	Epigenomic	2	0.0231277	10
Liver	PASS_Eosino_Vuckovic2020	Epigenomic	3	0	10
Liver	PASS_Eosino_Vuckovic2020	Pleiotropic	1	0.0240408	10
Liver	PASS_Eosino_Vuckovic2020	Pleiotropic	2	0	10
Liver	PASS_Eosino_Vuckovic2020	JPEP	1	0	10
Liver	PASS_Eosino_Vuckovic2020	JPEP	2	0.136539	10
Liver	PASS_Eosino_Vuckovic2020	JPEP	3	0	10
Liver	PASS_Neutro_Vuckovic2020	Epigenomic	1	0	10
Liver	PASS_Neutro_Vuckovic2020	Epigenomic	2	0	10
Liver	PASS_Neutro_Vuckovic2020	Epigenomic	3	0	10
Liver	PASS_Neutro_Vuckovic2020	Pleiotropic	1	0	10
Liver	PASS_Neutro_Vuckovic2020	Pleiotropic	2	0	10
Liver	PASS_Neutro_Vuckovic2020	Pleiotropic	3	0.0663162	10
Liver	PASS_Neutro_Vuckovic2020	Pleiotropic	4	0	10
Liver	PASS_Neutro_Vuckovic2020	Pleiotropic	5	0	10
Liver	PASS_Neutro_Vuckovic2020	JPEP	1	0	10
Liver	PASS_Neutro_Vuckovic2020	JPEP	2	0.254735	10
Liver	PASS_Neutro_Vuckovic2020	JPEP	3	0	10
Liver	PASS_PDW_Vuckovic2020	Epigenomic	1	0	10
Liver	PASS_PDW_Vuckovic2020	Epigenomic	2	0	10
Liver	PASS_PDW_Vuckovic2020	Epigenomic	3	0	10
Liver	PASS_PDW_Vuckovic2020	Pleiotropic	1	0	10
Liver	PASS_PDW_Vuckovic2020	Pleiotropic	2	0.0164975	10
Liver	PASS_PDW_Vuckovic2020	JPEP	1	0	10
Liver	PASS_PDW_Vuckovic2020	JPEP	2	0	10
Liver	PASS_PDW_Vuckovic2020	JPEP	3	0	10
Liver	PASS_HGB_Vuckovic2020	Epigenomic	1	0	10
Liver	PASS_HGB_Vuckovic2020	Epigenomic	2	0	10
Liver	PASS_HGB_Vuckovic2020	Epigenomic	3	0	10
Liver	PASS_HGB_Vuckovic2020	Epigenomic	4	0	10
Liver	PASS_HGB_Vuckovic2020	Epigenomic	5	0	10
Liver	PASS_HGB_Vuckovic2020	Pleiotropic	1	0	10
Liver	PASS_HGB_Vuckovic2020	Pleiotropic	2	0	10
Liver	PASS_HGB_Vuckovic2020	Pleiotropic	3	0	10
Liver	PASS_HGB_Vuckovic2020	Pleiotropic	4	0.0309008	10
Liver	PASS_HGB_Vuckovic2020	JPEP	1	0	10
Liver	PASS_HGB_Vuckovic2020	JPEP	2	0	10
Liver	lung_FEV1FVCzSMOKE	Epigenomic	1	0	10
Liver	lung_FEV1FVCzSMOKE	Epigenomic	2	0	10
Liver	lung_FEV1FVCzSMOKE	Epigenomic	3	0	10
Liver	lung_FEV1FVCzSMOKE	Epigenomic	4	0.00728909	10
Liver	lung_FEV1FVCzSMOKE	Epigenomic	5	0	10
Liver	lung_FEV1FVCzSMOKE	Epigenomic	6	0	10
Liver	lung_FEV1FVCzSMOKE	Epigenomic	7	0	10
Liver	lung_FEV1FVCzSMOKE	Pleiotropic	1	0	10
Liver	lung_FEV1FVCzSMOKE	Pleiotropic	2	0	10
Liver	lung_FEV1FVCzSMOKE	Pleiotropic	3	0.010652	10
Liver	lung_FEV1FVCzSMOKE	JPEP	1	0	10
Liver	lung_FEV1FVCzSMOKE	JPEP	2	0	10
Liver	bp_DIASTOLICadjMEDz	Epigenomic	1	0	10
Liver	bp_DIASTOLICadjMEDz	Epigenomic	2	0	10
Liver	bp_DIASTOLICadjMEDz	Epigenomic	3	0	10
Liver	bp_DIASTOLICadjMEDz	Epigenomic	4	0	10
Liver	bp_DIASTOLICadjMEDz	Pleiotropic	1	0	10
Liver	bp_DIASTOLICadjMEDz	Pleiotropic	2	0	10
Liver	bp_DIASTOLICadjMEDz	Pleiotropic	3	0	10
Liver	bp_DIASTOLICadjMEDz	Pleiotropic	4	0	10
Liver	bp_DIASTOLICadjMEDz	Pleiotropic	5	0.0102364	10
Liver	bp_DIASTOLICadjMEDz	Pleiotropic	6	0	10
Liver	bp_DIASTOLICadjMEDz	JPEP	1	0.0273113	10
Liver	bp_DIASTOLICadjMEDz	JPEP	2	0	10
Liver	PASS_RDWCV_Vuckovic2020	Epigenomic	1	0	10
Liver	PASS_RDWCV_Vuckovic2020	Epigenomic	2	0	10
Liver	PASS_RDWCV_Vuckovic2020	Epigenomic	3	0	10
Liver	PASS_RDWCV_Vuckovic2020	Pleiotropic	1	0	10
Liver	PASS_RDWCV_Vuckovic2020	Pleiotropic	2	0.103549	10
Liver	PASS_RDWCV_Vuckovic2020	JPEP	1	0.234346	10
Liver	PASS_RDWCV_Vuckovic2020	JPEP	2	0	10
Liver	PASS_RDWCV_Vuckovic2020	JPEP	3	0	10
Liver	PASS_RDWCV_Vuckovic2020	JPEP	4	0	10
Liver	PASS_RDWCV_Vuckovic2020	JPEP	5	0	10
Liver	All_Metal_LDSC-CORR_Neff	Epigenomic	1	0	10
Liver	All_Metal_LDSC-CORR_Neff	Epigenomic	2	0	10
Liver	All_Metal_LDSC-CORR_Neff	Epigenomic	3	0	10
Liver	All_Metal_LDSC-CORR_Neff	Epigenomic	4	0	10
Liver	All_Metal_LDSC-CORR_Neff	Epigenomic	5	0	10
Liver	All_Metal_LDSC-CORR_Neff	Pleiotropic	1	0	10
Liver	All_Metal_LDSC-CORR_Neff	Pleiotropic	2	0	10
Liver	All_Metal_LDSC-CORR_Neff	Pleiotropic	3	0	10
Liver	All_Metal_LDSC-CORR_Neff	Pleiotropic	4	0.0947731	10
Liver	All_Metal_LDSC-CORR_Neff	Pleiotropic	5	0	10
Liver	All_Metal_LDSC-CORR_Neff	JPEP	1	0.155725	10
Liver	All_Metal_LDSC-CORR_Neff	JPEP	2	0	10
Liver	All_Metal_LDSC-CORR_Neff	JPEP	3	0	10
Liver	All_Metal_LDSC-CORR_Neff	JPEP	4	0	10
Liver	All_Metal_LDSC-CORR_Neff	JPEP	5	0	10
Liver	All_Metal_LDSC-CORR_Neff	JPEP	6	0	10
Liver	All_Metal_LDSC-CORR_Neff	JPEP	7	0	10
Liver	biochemistry_HDLcholesterol	Epigenomic	1	0	10
Liver	biochemistry_HDLcholesterol	Epigenomic	2	0.209091	10
Liver	biochemistry_HDLcholesterol	Epigenomic	3	0	10
Liver	biochemistry_HDLcholesterol	Epigenomic	4	0	10
Liver	biochemistry_HDLcholesterol	Pleiotropic	1	0	10
Liver	biochemistry_HDLcholesterol	Pleiotropic	2	0	10
Liver	biochemistry_HDLcholesterol	Pleiotropic	3	0	10
Liver	biochemistry_HDLcholesterol	Pleiotropic	4	0.200398	10
Liver	biochemistry_HDLcholesterol	Pleiotropic	5	0	10
Liver	biochemistry_HDLcholesterol	JPEP	1	0	10
Liver	biochemistry_HDLcholesterol	JPEP	2	0	10
Liver	biochemistry_HDLcholesterol	JPEP	3	0.0198574	10
Liver	PASS_FEV1_Shrine2019	Epigenomic	1	0	10
Liver	PASS_FEV1_Shrine2019	Epigenomic	2	0	10
Liver	PASS_FEV1_Shrine2019	Epigenomic	3	0	10
Liver	PASS_FEV1_Shrine2019	Epigenomic	4	0	10
Liver	PASS_FEV1_Shrine2019	Epigenomic	5	0	10
Liver	PASS_FEV1_Shrine2019	Epigenomic	6	0	10
Liver	PASS_FEV1_Shrine2019	Pleiotropic	1	0	10
Liver	PASS_FEV1_Shrine2019	Pleiotropic	2	0.0144723	10
Liver	PASS_FEV1_Shrine2019	JPEP	1	0	10
Liver	PASS_FEV1_Shrine2019	JPEP	2	0	10
Liver	body_WHRadjBMIz	Epigenomic	1	0	10
Liver	body_WHRadjBMIz	Epigenomic	2	0.1029	10
Liver	body_WHRadjBMIz	Epigenomic	3	0	10
Liver	body_WHRadjBMIz	Epigenomic	4	0	10
Liver	body_WHRadjBMIz	Epigenomic	5	0	10
Liver	body_WHRadjBMIz	Pleiotropic	1	0.0377336	10
Liver	body_WHRadjBMIz	Pleiotropic	2	0	10
Liver	body_WHRadjBMIz	JPEP	1	0	10
Liver	body_WHRadjBMIz	JPEP	2	0	10
Liver	PASS_Baso_Vuckovic2020	Epigenomic	1	0	10
Liver	PASS_Baso_Vuckovic2020	Epigenomic	2	0	10
Liver	PASS_Baso_Vuckovic2020	Pleiotropic	1	0	10
Liver	PASS_Baso_Vuckovic2020	Pleiotropic	2	0	10
Liver	PASS_Baso_Vuckovic2020	Pleiotropic	3	0.0388142	10
Liver	PASS_Baso_Vuckovic2020	Pleiotropic	4	0	10
Liver	PASS_Baso_Vuckovic2020	JPEP	1	0	10
Liver	PASS_Baso_Vuckovic2020	JPEP	2	0	10
Liver	pigment_HAIR	Epigenomic	1	0	10
Liver	pigment_HAIR	Epigenomic	2	0	10
Liver	pigment_HAIR	Epigenomic	3	0	10
Liver	pigment_HAIR	Epigenomic	4	0	10
Liver	pigment_HAIR	Epigenomic	5	0	10
Liver	pigment_HAIR	Pleiotropic	1	0	10
Liver	pigment_HAIR	Pleiotropic	2	0	10
Liver	pigment_HAIR	Pleiotropic	3	0	10
Liver	pigment_HAIR	Pleiotropic	4	0	10
Liver	pigment_HAIR	Pleiotropic	5	0.00685675	10
Liver	pigment_HAIR	JPEP	1	0	10
Liver	pigment_HAIR	JPEP	2	0	10
Liver	body_BALDING1	Epigenomic	1	0	10
Liver	body_BALDING1	Epigenomic	2	0	10
Liver	body_BALDING1	Epigenomic	3	0	10
Liver	body_BALDING1	Epigenomic	4	0	10
Liver	body_BALDING1	Pleiotropic	1	0	10
Liver	body_BALDING1	Pleiotropic	2	0	10
Liver	body_BALDING1	Pleiotropic	3	0	10
Liver	body_BALDING1	Pleiotropic	4	0.00411849	10
Liver	body_BALDING1	JPEP	1	0	10
Liver	body_BALDING1	JPEP	2	0	10
Liver	cov_EDU_COLLEGE	Epigenomic	1	0	10
Liver	cov_EDU_COLLEGE	Epigenomic	2	0	10
Liver	cov_EDU_COLLEGE	Epigenomic	3	0	10
Liver	cov_EDU_COLLEGE	Epigenomic	4	0.00619678	10
Liver	cov_EDU_COLLEGE	Pleiotropic	1	0.0218318	10
Liver	cov_EDU_COLLEGE	Pleiotropic	2	0	10
Liver	cov_EDU_COLLEGE	JPEP	1	0	10
Liver	cov_EDU_COLLEGE	JPEP	2	0	10
Liver	cov_EDU_COLLEGE	JPEP	3	0	10
Liver	PASS_FetalBirthWeight_Warrington2019	Epigenomic	1	0	10
Liver	PASS_FetalBirthWeight_Warrington2019	Epigenomic	2	0	10
Liver	PASS_FetalBirthWeight_Warrington2019	Epigenomic	3	0	10
Liver	PASS_FetalBirthWeight_Warrington2019	Epigenomic	4	0.166371	10
Liver	PASS_FetalBirthWeight_Warrington2019	Pleiotropic	1	0	10
Liver	PASS_FetalBirthWeight_Warrington2019	Pleiotropic	2	0.138476	10
Liver	PASS_FetalBirthWeight_Warrington2019	Pleiotropic	3	0	10
Liver	PASS_FetalBirthWeight_Warrington2019	JPEP	1	0	10
Liver	PASS_FetalBirthWeight_Warrington2019	JPEP	2	0.968933	10
Liver	biochemistry_Cholesterol	Epigenomic	1	0	10
Liver	biochemistry_Cholesterol	Epigenomic	2	0	10
Liver	biochemistry_Cholesterol	Epigenomic	3	0	10
Liver	biochemistry_Cholesterol	Epigenomic	4	0.253314	10
Liver	biochemistry_Cholesterol	Pleiotropic	1	0	10
Liver	biochemistry_Cholesterol	Pleiotropic	2	0	10
Liver	biochemistry_Cholesterol	Pleiotropic	3	0.335521	10
Liver	biochemistry_Cholesterol	JPEP	1	0	10
Liver	biochemistry_Cholesterol	JPEP	2	0.849693	10
Liver	disease_HYPOTHYROIDISM_SELF_REP	Epigenomic	1	0	10
Liver	disease_HYPOTHYROIDISM_SELF_REP	Epigenomic	2	0	10
Liver	disease_HYPOTHYROIDISM_SELF_REP	Pleiotropic	1	0	10
Liver	disease_HYPOTHYROIDISM_SELF_REP	Pleiotropic	2	0	10
Liver	disease_HYPOTHYROIDISM_SELF_REP	Pleiotropic	3	0	10
Liver	disease_HYPOTHYROIDISM_SELF_REP	Pleiotropic	4	0.226797	10
Liver	disease_HYPOTHYROIDISM_SELF_REP	JPEP	1	0	10
Liver	disease_HYPOTHYROIDISM_SELF_REP	JPEP	2	0	10
Liver	PASS_SleepDuration_Dashti2019	Epigenomic	1	0	10
Liver	PASS_SleepDuration_Dashti2019	Epigenomic	2	0.00944969	10
Liver	PASS_SleepDuration_Dashti2019	Epigenomic	3	0	10
Liver	PASS_SleepDuration_Dashti2019	Pleiotropic	1	0	10
Liver	PASS_SleepDuration_Dashti2019	Pleiotropic	2	0	10
Liver	PASS_SleepDuration_Dashti2019	Pleiotropic	3	0.00728697	10
Liver	PASS_SleepDuration_Dashti2019	JPEP	1	0	10
Liver	PASS_SleepDuration_Dashti2019	JPEP	2	0	10
Liver	biochemistry_VitaminD	Epigenomic	1	0	10
Liver	biochemistry_VitaminD	Epigenomic	2	0	10
Liver	biochemistry_VitaminD	Epigenomic	3	0.253222	10
Liver	biochemistry_VitaminD	Epigenomic	4	0	10
Liver	biochemistry_VitaminD	Pleiotropic	1	0	10
Liver	biochemistry_VitaminD	Pleiotropic	2	0	10
Liver	biochemistry_VitaminD	Pleiotropic	3	0.0604304	10
Liver	biochemistry_VitaminD	JPEP	1	0	10
Liver	biochemistry_VitaminD	JPEP	2	0.218516	10
Liver	biochemistry_VitaminD	JPEP	3	0	10
Liver	biochemistry_VitaminD	JPEP	4	0	10
Liver	biochemistry_VitaminD	JPEP	5	0	10
Liver	disease_HI_CHOL_SELF_REP	Epigenomic	1	0.16389	10
Liver	disease_HI_CHOL_SELF_REP	Epigenomic	2	0	10
Liver	disease_HI_CHOL_SELF_REP	Epigenomic	3	0	10
Liver	disease_HI_CHOL_SELF_REP	Epigenomic	4	0	10
Liver	disease_HI_CHOL_SELF_REP	Epigenomic	5	0	10
Liver	disease_HI_CHOL_SELF_REP	Pleiotropic	1	0	10
Liver	disease_HI_CHOL_SELF_REP	Pleiotropic	2	0	10
Liver	disease_HI_CHOL_SELF_REP	Pleiotropic	3	0.251529	10
Liver	disease_HI_CHOL_SELF_REP	JPEP	1	0	10
Liver	disease_HI_CHOL_SELF_REP	JPEP	2	0.353893	10
Liver	disease_HI_CHOL_SELF_REP	JPEP	3	0	10
Liver	PASS_SpleenVol_Liu2021	Epigenomic	1	0	10
Liver	PASS_SpleenVol_Liu2021	Epigenomic	2	0	10
Liver	PASS_SpleenVol_Liu2021	Pleiotropic	1	0	10
Liver	PASS_SpleenVol_Liu2021	Pleiotropic	2	0	10
Liver	PASS_SpleenVol_Liu2021	Pleiotropic	3	0	10
Liver	PASS_SpleenVol_Liu2021	Pleiotropic	4	0	10
Liver	PASS_SpleenVol_Liu2021	Pleiotropic	5	0	10
Liver	PASS_SpleenVol_Liu2021	Pleiotropic	6	0.0409874	10
Liver	PASS_SpleenVol_Liu2021	JPEP	1	0	10
Liver	PASS_SpleenVol_Liu2021	JPEP	2	0	10
Liver	PASS_DrinksPerWeek_Liu2019	Epigenomic	1	0	10
Liver	PASS_DrinksPerWeek_Liu2019	Epigenomic	2	0	10
Liver	PASS_DrinksPerWeek_Liu2019	Epigenomic	3	0.166481	10
Liver	PASS_DrinksPerWeek_Liu2019	Epigenomic	4	0	10
Liver	PASS_DrinksPerWeek_Liu2019	Epigenomic	5	0	10
Liver	PASS_DrinksPerWeek_Liu2019	Pleiotropic	1	0.0986831	10
Liver	PASS_DrinksPerWeek_Liu2019	Pleiotropic	2	0	10
Liver	PASS_DrinksPerWeek_Liu2019	Pleiotropic	3	0	10
Liver	PASS_DrinksPerWeek_Liu2019	JPEP	1	0	10
Liver	PASS_DrinksPerWeek_Liu2019	JPEP	2	0	10
Liver	PASS_Aging_Timmers2020	Epigenomic	1	0	10
Liver	PASS_Aging_Timmers2020	Epigenomic	2	0	10
Liver	PASS_Aging_Timmers2020	Epigenomic	3	0	10
Liver	PASS_Aging_Timmers2020	Epigenomic	4	0	10
Liver	PASS_Aging_Timmers2020	Epigenomic	5	0	10
Liver	PASS_Aging_Timmers2020	Pleiotropic	1	0	10
Liver	PASS_Aging_Timmers2020	Pleiotropic	2	0	10
Liver	PASS_Aging_Timmers2020	Pleiotropic	3	0	10
Liver	PASS_Aging_Timmers2020	Pleiotropic	4	0.0727123	10
Liver	PASS_Aging_Timmers2020	JPEP	1	0	10
Liver	PASS_Aging_Timmers2020	JPEP	2	0	10
Liver	PASS_Aging_Timmers2020	JPEP	3	0.147947	10
Liver	PASS_Aging_Timmers2020	JPEP	4	0	10
Liver	PASS_Aging_Timmers2020	JPEP	5	0	10
Liver	PASS_FA_Zhao2021	Epigenomic	1	0	10
Liver	PASS_FA_Zhao2021	Epigenomic	2	0	10
Liver	PASS_FA_Zhao2021	Epigenomic	3	0	10
Liver	PASS_FA_Zhao2021	Epigenomic	4	0	10
Liver	PASS_FA_Zhao2021	Pleiotropic	1	0	10
Liver	PASS_FA_Zhao2021	Pleiotropic	2	0	10
Liver	PASS_FA_Zhao2021	Pleiotropic	3	0.00394627	10
Liver	PASS_FA_Zhao2021	JPEP	1	0	10
Liver	PASS_FA_Zhao2021	JPEP	2	0	10
Liver	PASS_Insomnia_Jansen2019	Epigenomic	1	0	10
Liver	PASS_Insomnia_Jansen2019	Epigenomic	2	0	10
Liver	PASS_Insomnia_Jansen2019	Epigenomic	3	0	10
Liver	PASS_Insomnia_Jansen2019	Pleiotropic	1	0.165391	10
Liver	PASS_Insomnia_Jansen2019	Pleiotropic	2	0	10
Liver	PASS_Insomnia_Jansen2019	Pleiotropic	3	0	10
Liver	PASS_Insomnia_Jansen2019	Pleiotropic	4	0	10
Liver	PASS_Insomnia_Jansen2019	Pleiotropic	5	0	10
Liver	PASS_Insomnia_Jansen2019	JPEP	1	0	10
Liver	PASS_Insomnia_Jansen2019	JPEP	2	0	10
Liver	PASS_Insomnia_Jansen2019	JPEP	3	0	10
Liver	PASS_Insomnia_Jansen2019	JPEP	4	0.0571065	10
Liver	PASS_KidneyVol_Liu2021	Epigenomic	1	0	10
Liver	PASS_KidneyVol_Liu2021	Epigenomic	2	0.00452777	10
Liver	PASS_KidneyVol_Liu2021	Epigenomic	3	0	10
Liver	PASS_KidneyVol_Liu2021	Pleiotropic	1	0.00728304	10
Liver	PASS_KidneyVol_Liu2021	Pleiotropic	2	0	10
Liver	PASS_KidneyVol_Liu2021	Pleiotropic	3	0	10
Liver	PASS_KidneyVol_Liu2021	JPEP	1	0	10
Liver	PASS_KidneyVol_Liu2021	JPEP	2	0	10
Liver	PASS_PancreasVol_Liu2021	Epigenomic	1	0	10
Liver	PASS_PancreasVol_Liu2021	Epigenomic	2	0	10
Liver	PASS_PancreasVol_Liu2021	Pleiotropic	1	0	10
Liver	PASS_PancreasVol_Liu2021	Pleiotropic	2	0.0500802	10
Liver	PASS_PancreasVol_Liu2021	JPEP	1	0	10
Liver	PASS_PancreasVol_Liu2021	JPEP	2	0	10
Liver	PASS_SA_Grasby2020	Epigenomic	1	0	10
Liver	PASS_SA_Grasby2020	Epigenomic	2	0	10
Liver	PASS_SA_Grasby2020	Epigenomic	3	0	10
Liver	PASS_SA_Grasby2020	Epigenomic	4	0	10
Liver	PASS_SA_Grasby2020	Epigenomic	5	0	10
Liver	PASS_SA_Grasby2020	Pleiotropic	1	0	10
Liver	PASS_SA_Grasby2020	Pleiotropic	2	0	10
Liver	PASS_SA_Grasby2020	Pleiotropic	3	0	10
Liver	PASS_SA_Grasby2020	Pleiotropic	4	0	10
Liver	PASS_SA_Grasby2020	Pleiotropic	5	0.0108902	10
Liver	PASS_SA_Grasby2020	JPEP	1	0	10
Liver	PASS_SA_Grasby2020	JPEP	2	0	10
Liver	PASS_SA_Grasby2020	JPEP	3	0	10
Liver	PASS_BrainstemVol_Satizabal2019	Epigenomic	1	0	10
Liver	PASS_BrainstemVol_Satizabal2019	Epigenomic	2	0	10
Liver	PASS_BrainstemVol_Satizabal2019	Epigenomic	3	0	10
Liver	PASS_BrainstemVol_Satizabal2019	Epigenomic	4	0	10
Liver	PASS_BrainstemVol_Satizabal2019	Epigenomic	5	0.00826861	10
Liver	PASS_BrainstemVol_Satizabal2019	Pleiotropic	1	0	10
Liver	PASS_BrainstemVol_Satizabal2019	Pleiotropic	2	0	10
Liver	PASS_BrainstemVol_Satizabal2019	Pleiotropic	3	0	10
Liver	PASS_BrainstemVol_Satizabal2019	Pleiotropic	4	0.062656	10
Liver	PASS_BrainstemVol_Satizabal2019	JPEP	1	0	10
Liver	PASS_BrainstemVol_Satizabal2019	JPEP	2	0	10
Liver	PASS_BrainstemVol_Satizabal2019	JPEP	3	0	10
Liver	PASS_CaudateVol_Satizabal2019	Epigenomic	1	0	10
Liver	PASS_CaudateVol_Satizabal2019	Epigenomic	2	0.162297	10
Liver	PASS_CaudateVol_Satizabal2019	Epigenomic	3	0	10
Liver	PASS_CaudateVol_Satizabal2019	Epigenomic	4	0	10
Liver	PASS_CaudateVol_Satizabal2019	Epigenomic	5	0	10
Liver	PASS_CaudateVol_Satizabal2019	Pleiotropic	1	0	10
Liver	PASS_CaudateVol_Satizabal2019	Pleiotropic	2	0	10
Liver	PASS_CaudateVol_Satizabal2019	Pleiotropic	3	0.0732654	10
Liver	PASS_CaudateVol_Satizabal2019	JPEP	1	0	10
Liver	PASS_CaudateVol_Satizabal2019	JPEP	2	0	10
Lung	body_HEIGHTz	Epigenomic	1	0	43
Lung	body_HEIGHTz	Epigenomic	2	0.00829364	43
Lung	body_HEIGHTz	Epigenomic	3	0	43
Lung	body_HEIGHTz	Epigenomic	4	0	43
Lung	body_HEIGHTz	Pleiotropic	1	0.0744227	43
Lung	body_HEIGHTz	Pleiotropic	2	0	43
Lung	body_HEIGHTz	Pleiotropic	3	0	43
Lung	body_HEIGHTz	JPEP	1	0	43
Lung	body_HEIGHTz	JPEP	2	0	43
Lung	PASS_Plt_Vuckovic2020	Epigenomic	1	0	43
Lung	PASS_Plt_Vuckovic2020	Epigenomic	2	0	43
Lung	PASS_Plt_Vuckovic2020	Epigenomic	3	0	43
Lung	PASS_Plt_Vuckovic2020	Pleiotropic	1	0	43
Lung	PASS_Plt_Vuckovic2020	Pleiotropic	2	0	43
Lung	PASS_Plt_Vuckovic2020	Pleiotropic	3	0	43
Lung	PASS_Plt_Vuckovic2020	Pleiotropic	4	0	43
Lung	PASS_Plt_Vuckovic2020	Pleiotropic	5	0.0209255	43
Lung	PASS_Plt_Vuckovic2020	JPEP	1	0	43
Lung	PASS_Plt_Vuckovic2020	JPEP	2	0	43
Lung	PASS_Plt_Vuckovic2020	JPEP	3	0	43
Lung	PASS_Plt_Vuckovic2020	JPEP	4	0	43
Lung	PASS_MSCV_Vuckovic2020	Epigenomic	1	0	43
Lung	PASS_MSCV_Vuckovic2020	Epigenomic	2	0	43
Lung	PASS_MSCV_Vuckovic2020	Epigenomic	3	0.00518526	43
Lung	PASS_MSCV_Vuckovic2020	Pleiotropic	1	0	43
Lung	PASS_MSCV_Vuckovic2020	Pleiotropic	2	0	43
Lung	PASS_MSCV_Vuckovic2020	Pleiotropic	3	0.0509506	43
Lung	PASS_MSCV_Vuckovic2020	JPEP	1	0	43
Lung	PASS_MSCV_Vuckovic2020	JPEP	2	0	43
Lung	bmd_HEEL_TSCOREz	Epigenomic	1	0	43
Lung	bmd_HEEL_TSCOREz	Epigenomic	2	0	43
Lung	bmd_HEEL_TSCOREz	Epigenomic	3	0	43
Lung	bmd_HEEL_TSCOREz	Epigenomic	4	0	43
Lung	bmd_HEEL_TSCOREz	Pleiotropic	1	0	43
Lung	bmd_HEEL_TSCOREz	Pleiotropic	2	0.0134007	43
Lung	bmd_HEEL_TSCOREz	JPEP	1	0	43
Lung	bmd_HEEL_TSCOREz	JPEP	2	0	43
Lung	PASS_Mono_Vuckovic2020	Epigenomic	1	0	43
Lung	PASS_Mono_Vuckovic2020	Epigenomic	2	0	43
Lung	PASS_Mono_Vuckovic2020	Pleiotropic	1	0.0157165	43
Lung	PASS_Mono_Vuckovic2020	Pleiotropic	2	0	43
Lung	PASS_Mono_Vuckovic2020	Pleiotropic	3	0	43
Lung	PASS_Mono_Vuckovic2020	Pleiotropic	4	0	43
Lung	PASS_Mono_Vuckovic2020	Pleiotropic	5	0	43
Lung	PASS_Mono_Vuckovic2020	Pleiotropic	6	0	43
Lung	PASS_Mono_Vuckovic2020	JPEP	1	0	43
Lung	PASS_Mono_Vuckovic2020	JPEP	2	0	43
Lung	PASS_Lym_Vuckovic2020	Epigenomic	1	0	43
Lung	PASS_Lym_Vuckovic2020	Epigenomic	2	0	43
Lung	PASS_Lym_Vuckovic2020	Epigenomic	3	0	43
Lung	PASS_Lym_Vuckovic2020	Pleiotropic	1	0	43
Lung	PASS_Lym_Vuckovic2020	Pleiotropic	2	0	43
Lung	PASS_Lym_Vuckovic2020	Pleiotropic	3	0.0213791	43
Lung	PASS_Lym_Vuckovic2020	Pleiotropic	4	0	43
Lung	PASS_Lym_Vuckovic2020	Pleiotropic	5	0	43
Lung	PASS_Lym_Vuckovic2020	Pleiotropic	6	0	43
Lung	PASS_Lym_Vuckovic2020	JPEP	1	0	43
Lung	PASS_Lym_Vuckovic2020	JPEP	2	0	43
Lung	PASS_Lym_Vuckovic2020	JPEP	3	0	43
Lung	PASS_Lym_Vuckovic2020	JPEP	4	0	43
Lung	PASS_Lym_Vuckovic2020	JPEP	5	0	43
Lung	PASS_HLRP_Vuckovic2020	Epigenomic	1	0	43
Lung	PASS_HLRP_Vuckovic2020	Epigenomic	2	0	43
Lung	PASS_HLRP_Vuckovic2020	Pleiotropic	1	0	43
Lung	PASS_HLRP_Vuckovic2020	Pleiotropic	2	0.0320104	43
Lung	PASS_HLRP_Vuckovic2020	JPEP	1	0	43
Lung	PASS_HLRP_Vuckovic2020	JPEP	2	0	43
Lung	PASS_Eosino_Vuckovic2020	Epigenomic	1	0	43
Lung	PASS_Eosino_Vuckovic2020	Epigenomic	2	0	43
Lung	PASS_Eosino_Vuckovic2020	Epigenomic	3	0	43
Lung	PASS_Eosino_Vuckovic2020	Pleiotropic	1	0	43
Lung	PASS_Eosino_Vuckovic2020	Pleiotropic	2	0.0163776	43
Lung	PASS_Eosino_Vuckovic2020	JPEP	1	0	43
Lung	PASS_Eosino_Vuckovic2020	JPEP	2	0	43
Lung	PASS_Eosino_Vuckovic2020	JPEP	3	0	43
Lung	PASS_Neutro_Vuckovic2020	Epigenomic	1	0	43
Lung	PASS_Neutro_Vuckovic2020	Epigenomic	2	0	43
Lung	PASS_Neutro_Vuckovic2020	Epigenomic	3	0	43
Lung	PASS_Neutro_Vuckovic2020	Pleiotropic	1	0	43
Lung	PASS_Neutro_Vuckovic2020	Pleiotropic	2	0	43
Lung	PASS_Neutro_Vuckovic2020	Pleiotropic	3	0	43
Lung	PASS_Neutro_Vuckovic2020	Pleiotropic	4	0.0696437	43
Lung	PASS_Neutro_Vuckovic2020	Pleiotropic	5	0	43
Lung	PASS_Neutro_Vuckovic2020	JPEP	1	0	43
Lung	PASS_Neutro_Vuckovic2020	JPEP	2	0	43
Lung	PASS_Neutro_Vuckovic2020	JPEP	3	0	43
Lung	PASS_PDW_Vuckovic2020	Epigenomic	1	0	43
Lung	PASS_PDW_Vuckovic2020	Epigenomic	2	0	43
Lung	PASS_PDW_Vuckovic2020	Epigenomic	3	0	43
Lung	PASS_PDW_Vuckovic2020	Pleiotropic	1	0	43
Lung	PASS_PDW_Vuckovic2020	Pleiotropic	2	0.0340034	43
Lung	PASS_PDW_Vuckovic2020	JPEP	1	0	43
Lung	PASS_PDW_Vuckovic2020	JPEP	2	0	43
Lung	PASS_PDW_Vuckovic2020	JPEP	3	0	43
Lung	PASS_HGB_Vuckovic2020	Epigenomic	1	0	43
Lung	PASS_HGB_Vuckovic2020	Epigenomic	2	0	43
Lung	PASS_HGB_Vuckovic2020	Epigenomic	3	0	43
Lung	PASS_HGB_Vuckovic2020	Epigenomic	4	0.0108578	43
Lung	PASS_HGB_Vuckovic2020	Epigenomic	5	0	43
Lung	PASS_HGB_Vuckovic2020	Pleiotropic	1	0.0378259	43
Lung	PASS_HGB_Vuckovic2020	Pleiotropic	2	0	43
Lung	PASS_HGB_Vuckovic2020	Pleiotropic	3	0	43
Lung	PASS_HGB_Vuckovic2020	Pleiotropic	4	0	43
Lung	PASS_HGB_Vuckovic2020	JPEP	1	0	43
Lung	PASS_HGB_Vuckovic2020	JPEP	2	0	43
Lung	lung_FEV1FVCzSMOKE	Epigenomic	1	0	43
Lung	lung_FEV1FVCzSMOKE	Epigenomic	2	0.131344	43
Lung	lung_FEV1FVCzSMOKE	Epigenomic	3	0	43
Lung	lung_FEV1FVCzSMOKE	Epigenomic	4	0	43
Lung	lung_FEV1FVCzSMOKE	Epigenomic	5	0	43
Lung	lung_FEV1FVCzSMOKE	Epigenomic	6	0	43
Lung	lung_FEV1FVCzSMOKE	Epigenomic	7	0	43
Lung	lung_FEV1FVCzSMOKE	Pleiotropic	1	0	43
Lung	lung_FEV1FVCzSMOKE	Pleiotropic	2	0	43
Lung	lung_FEV1FVCzSMOKE	Pleiotropic	3	0.149217	43
Lung	lung_FEV1FVCzSMOKE	JPEP	1	0	43
Lung	lung_FEV1FVCzSMOKE	JPEP	2	0.541099	43
Lung	bp_DIASTOLICadjMEDz	Epigenomic	1	0	43
Lung	bp_DIASTOLICadjMEDz	Epigenomic	2	0	43
Lung	bp_DIASTOLICadjMEDz	Epigenomic	3	0	43
Lung	bp_DIASTOLICadjMEDz	Epigenomic	4	0	43
Lung	bp_DIASTOLICadjMEDz	Pleiotropic	1	0	43
Lung	bp_DIASTOLICadjMEDz	Pleiotropic	2	0	43
Lung	bp_DIASTOLICadjMEDz	Pleiotropic	3	0	43
Lung	bp_DIASTOLICadjMEDz	Pleiotropic	4	0	43
Lung	bp_DIASTOLICadjMEDz	Pleiotropic	5	0	43
Lung	bp_DIASTOLICadjMEDz	Pleiotropic	6	0.0110388	43
Lung	bp_DIASTOLICadjMEDz	JPEP	1	0.0209432	43
Lung	bp_DIASTOLICadjMEDz	JPEP	2	0	43
Lung	PASS_RDWCV_Vuckovic2020	Epigenomic	1	0	43
Lung	PASS_RDWCV_Vuckovic2020	Epigenomic	2	0.00684787	43
Lung	PASS_RDWCV_Vuckovic2020	Epigenomic	3	0	43
Lung	PASS_RDWCV_Vuckovic2020	Pleiotropic	1	0	43
Lung	PASS_RDWCV_Vuckovic2020	Pleiotropic	2	0.0231007	43
Lung	PASS_RDWCV_Vuckovic2020	JPEP	1	0	43
Lung	PASS_RDWCV_Vuckovic2020	JPEP	2	0.00256882	43
Lung	PASS_RDWCV_Vuckovic2020	JPEP	3	0	43
Lung	PASS_RDWCV_Vuckovic2020	JPEP	4	0	43
Lung	PASS_RDWCV_Vuckovic2020	JPEP	5	0	43
Lung	All_Metal_LDSC-CORR_Neff	Epigenomic	1	0.00309318	43
Lung	All_Metal_LDSC-CORR_Neff	Epigenomic	2	0	43
Lung	All_Metal_LDSC-CORR_Neff	Epigenomic	3	0	43
Lung	All_Metal_LDSC-CORR_Neff	Epigenomic	4	0	43
Lung	All_Metal_LDSC-CORR_Neff	Epigenomic	5	0	43
Lung	All_Metal_LDSC-CORR_Neff	Pleiotropic	1	0	43
Lung	All_Metal_LDSC-CORR_Neff	Pleiotropic	2	0	43
Lung	All_Metal_LDSC-CORR_Neff	Pleiotropic	3	0	43
Lung	All_Metal_LDSC-CORR_Neff	Pleiotropic	4	0	43
Lung	All_Metal_LDSC-CORR_Neff	Pleiotropic	5	0.030113	43
Lung	All_Metal_LDSC-CORR_Neff	JPEP	1	0	43
Lung	All_Metal_LDSC-CORR_Neff	JPEP	2	0	43
Lung	All_Metal_LDSC-CORR_Neff	JPEP	3	0	43
Lung	All_Metal_LDSC-CORR_Neff	JPEP	4	0.00374599	43
Lung	All_Metal_LDSC-CORR_Neff	JPEP	5	0	43
Lung	All_Metal_LDSC-CORR_Neff	JPEP	6	0	43
Lung	All_Metal_LDSC-CORR_Neff	JPEP	7	0	43
Lung	biochemistry_HDLcholesterol	Epigenomic	1	0	43
Lung	biochemistry_HDLcholesterol	Epigenomic	2	0	43
Lung	biochemistry_HDLcholesterol	Epigenomic	3	0	43
Lung	biochemistry_HDLcholesterol	Epigenomic	4	0	43
Lung	biochemistry_HDLcholesterol	Pleiotropic	1	0	43
Lung	biochemistry_HDLcholesterol	Pleiotropic	2	0.00885422	43
Lung	biochemistry_HDLcholesterol	Pleiotropic	3	0	43
Lung	biochemistry_HDLcholesterol	Pleiotropic	4	0	43
Lung	biochemistry_HDLcholesterol	Pleiotropic	5	0	43
Lung	biochemistry_HDLcholesterol	JPEP	1	0	43
Lung	biochemistry_HDLcholesterol	JPEP	2	0.0207127	43
Lung	biochemistry_HDLcholesterol	JPEP	3	0	43
Lung	PASS_FEV1_Shrine2019	Epigenomic	1	0	43
Lung	PASS_FEV1_Shrine2019	Epigenomic	2	0	43
Lung	PASS_FEV1_Shrine2019	Epigenomic	3	0	43
Lung	PASS_FEV1_Shrine2019	Epigenomic	4	0	43
Lung	PASS_FEV1_Shrine2019	Epigenomic	5	0	43
Lung	PASS_FEV1_Shrine2019	Epigenomic	6	0	43
Lung	PASS_FEV1_Shrine2019	Pleiotropic	1	0.0707991	43
Lung	PASS_FEV1_Shrine2019	Pleiotropic	2	0	43
Lung	PASS_FEV1_Shrine2019	JPEP	1	0	43
Lung	PASS_FEV1_Shrine2019	JPEP	2	0	43
Lung	body_WHRadjBMIz	Epigenomic	1	0	43
Lung	body_WHRadjBMIz	Epigenomic	2	0	43
Lung	body_WHRadjBMIz	Epigenomic	3	0	43
Lung	body_WHRadjBMIz	Epigenomic	4	0	43
Lung	body_WHRadjBMIz	Epigenomic	5	0	43
Lung	body_WHRadjBMIz	Pleiotropic	1	0	43
Lung	body_WHRadjBMIz	Pleiotropic	2	0.054083	43
Lung	body_WHRadjBMIz	JPEP	1	0	43
Lung	body_WHRadjBMIz	JPEP	2	0	43
Lung	PASS_Baso_Vuckovic2020	Epigenomic	1	0.00289079	43
Lung	PASS_Baso_Vuckovic2020	Epigenomic	2	0	43
Lung	PASS_Baso_Vuckovic2020	Pleiotropic	1	0	43
Lung	PASS_Baso_Vuckovic2020	Pleiotropic	2	0	43
Lung	PASS_Baso_Vuckovic2020	Pleiotropic	3	0	43
Lung	PASS_Baso_Vuckovic2020	Pleiotropic	4	0.00932076	43
Lung	PASS_Baso_Vuckovic2020	JPEP	1	0	43
Lung	PASS_Baso_Vuckovic2020	JPEP	2	0	43
Lung	pigment_HAIR	Epigenomic	1	0	43
Lung	pigment_HAIR	Epigenomic	2	0	43
Lung	pigment_HAIR	Epigenomic	3	0	43
Lung	pigment_HAIR	Epigenomic	4	0	43
Lung	pigment_HAIR	Epigenomic	5	0.00804203	43
Lung	pigment_HAIR	Pleiotropic	1	0	43
Lung	pigment_HAIR	Pleiotropic	2	0	43
Lung	pigment_HAIR	Pleiotropic	3	0	43
Lung	pigment_HAIR	Pleiotropic	4	0	43
Lung	pigment_HAIR	Pleiotropic	5	0.05347	43
Lung	pigment_HAIR	JPEP	1	0	43
Lung	pigment_HAIR	JPEP	2	0	43
Lung	body_BALDING1	Epigenomic	1	0	43
Lung	body_BALDING1	Epigenomic	2	0	43
Lung	body_BALDING1	Epigenomic	3	0	43
Lung	body_BALDING1	Epigenomic	4	0	43
Lung	body_BALDING1	Pleiotropic	1	0.0106292	43
Lung	body_BALDING1	Pleiotropic	2	0	43
Lung	body_BALDING1	Pleiotropic	3	0	43
Lung	body_BALDING1	Pleiotropic	4	0	43
Lung	body_BALDING1	JPEP	1	0	43
Lung	body_BALDING1	JPEP	2	0	43
Lung	cov_EDU_COLLEGE	Epigenomic	1	0	43
Lung	cov_EDU_COLLEGE	Epigenomic	2	0	43
Lung	cov_EDU_COLLEGE	Epigenomic	3	0	43
Lung	cov_EDU_COLLEGE	Epigenomic	4	0	43
Lung	cov_EDU_COLLEGE	Pleiotropic	1	0	43
Lung	cov_EDU_COLLEGE	Pleiotropic	2	0.00953203	43
Lung	cov_EDU_COLLEGE	JPEP	1	0	43
Lung	cov_EDU_COLLEGE	JPEP	2	0	43
Lung	cov_EDU_COLLEGE	JPEP	3	0	43
Lung	PASS_FetalBirthWeight_Warrington2019	Epigenomic	1	0	43
Lung	PASS_FetalBirthWeight_Warrington2019	Epigenomic	2	0	43
Lung	PASS_FetalBirthWeight_Warrington2019	Epigenomic	3	0	43
Lung	PASS_FetalBirthWeight_Warrington2019	Epigenomic	4	0	43
Lung	PASS_FetalBirthWeight_Warrington2019	Pleiotropic	1	0	43
Lung	PASS_FetalBirthWeight_Warrington2019	Pleiotropic	2	0	43
Lung	PASS_FetalBirthWeight_Warrington2019	Pleiotropic	3	0.0098074	43
Lung	PASS_FetalBirthWeight_Warrington2019	JPEP	1	0	43
Lung	PASS_FetalBirthWeight_Warrington2019	JPEP	2	0	43
Lung	biochemistry_Cholesterol	Epigenomic	1	0	43
Lung	biochemistry_Cholesterol	Epigenomic	2	0	43
Lung	biochemistry_Cholesterol	Epigenomic	3	0	43
Lung	biochemistry_Cholesterol	Epigenomic	4	0.00159864	43
Lung	biochemistry_Cholesterol	Pleiotropic	1	0	43
Lung	biochemistry_Cholesterol	Pleiotropic	2	0	43
Lung	biochemistry_Cholesterol	Pleiotropic	3	0.00468614	43
Lung	biochemistry_Cholesterol	JPEP	1	0	43
Lung	biochemistry_Cholesterol	JPEP	2	0	43
Lung	disease_HYPOTHYROIDISM_SELF_REP	Epigenomic	1	0	43
Lung	disease_HYPOTHYROIDISM_SELF_REP	Epigenomic	2	0	43
Lung	disease_HYPOTHYROIDISM_SELF_REP	Pleiotropic	1	0.00785407	43
Lung	disease_HYPOTHYROIDISM_SELF_REP	Pleiotropic	2	0	43
Lung	disease_HYPOTHYROIDISM_SELF_REP	Pleiotropic	3	0	43
Lung	disease_HYPOTHYROIDISM_SELF_REP	Pleiotropic	4	0	43
Lung	disease_HYPOTHYROIDISM_SELF_REP	JPEP	1	0	43
Lung	disease_HYPOTHYROIDISM_SELF_REP	JPEP	2	0	43
Lung	PASS_SleepDuration_Dashti2019	Epigenomic	1	0	43
Lung	PASS_SleepDuration_Dashti2019	Epigenomic	2	0	43
Lung	PASS_SleepDuration_Dashti2019	Epigenomic	3	0	43
Lung	PASS_SleepDuration_Dashti2019	Pleiotropic	1	0.150124	43
Lung	PASS_SleepDuration_Dashti2019	Pleiotropic	2	0	43
Lung	PASS_SleepDuration_Dashti2019	Pleiotropic	3	0	43
Lung	PASS_SleepDuration_Dashti2019	JPEP	1	0	43
Lung	PASS_SleepDuration_Dashti2019	JPEP	2	0	43
Lung	biochemistry_VitaminD	Epigenomic	1	0	43
Lung	biochemistry_VitaminD	Epigenomic	2	0	43
Lung	biochemistry_VitaminD	Epigenomic	3	0	43
Lung	biochemistry_VitaminD	Epigenomic	4	0.00197413	43
Lung	biochemistry_VitaminD	Pleiotropic	1	0	43
Lung	biochemistry_VitaminD	Pleiotropic	2	0	43
Lung	biochemistry_VitaminD	Pleiotropic	3	0.000431054	43
Lung	biochemistry_VitaminD	JPEP	1	0	43
Lung	biochemistry_VitaminD	JPEP	2	0	43
Lung	biochemistry_VitaminD	JPEP	3	0	43
Lung	biochemistry_VitaminD	JPEP	4	0	43
Lung	biochemistry_VitaminD	JPEP	5	0	43
Lung	disease_HI_CHOL_SELF_REP	Epigenomic	1	0	43
Lung	disease_HI_CHOL_SELF_REP	Epigenomic	2	0.00401796	43
Lung	disease_HI_CHOL_SELF_REP	Epigenomic	3	0	43
Lung	disease_HI_CHOL_SELF_REP	Epigenomic	4	0	43
Lung	disease_HI_CHOL_SELF_REP	Epigenomic	5	0	43
Lung	disease_HI_CHOL_SELF_REP	Pleiotropic	1	0	43
Lung	disease_HI_CHOL_SELF_REP	Pleiotropic	2	0.0170775	43
Lung	disease_HI_CHOL_SELF_REP	Pleiotropic	3	0	43
Lung	disease_HI_CHOL_SELF_REP	JPEP	1	0	43
Lung	disease_HI_CHOL_SELF_REP	JPEP	2	0	43
Lung	disease_HI_CHOL_SELF_REP	JPEP	3	0	43
Lung	PASS_SpleenVol_Liu2021	Epigenomic	1	0	43
Lung	PASS_SpleenVol_Liu2021	Epigenomic	2	0.00736097	43
Lung	PASS_SpleenVol_Liu2021	Pleiotropic	1	0	43
Lung	PASS_SpleenVol_Liu2021	Pleiotropic	2	0	43
Lung	PASS_SpleenVol_Liu2021	Pleiotropic	3	0	43
Lung	PASS_SpleenVol_Liu2021	Pleiotropic	4	0.0371376	43
Lung	PASS_SpleenVol_Liu2021	Pleiotropic	5	0	43
Lung	PASS_SpleenVol_Liu2021	Pleiotropic	6	0	43
Lung	PASS_SpleenVol_Liu2021	JPEP	1	0.0123381	43
Lung	PASS_SpleenVol_Liu2021	JPEP	2	0	43
Lung	PASS_DrinksPerWeek_Liu2019	Epigenomic	1	0	43
Lung	PASS_DrinksPerWeek_Liu2019	Epigenomic	2	0	43
Lung	PASS_DrinksPerWeek_Liu2019	Epigenomic	3	0	43
Lung	PASS_DrinksPerWeek_Liu2019	Epigenomic	4	0	43
Lung	PASS_DrinksPerWeek_Liu2019	Epigenomic	5	0	43
Lung	PASS_DrinksPerWeek_Liu2019	Pleiotropic	1	0	43
Lung	PASS_DrinksPerWeek_Liu2019	Pleiotropic	2	0	43
Lung	PASS_DrinksPerWeek_Liu2019	Pleiotropic	3	0.0103849	43
Lung	PASS_DrinksPerWeek_Liu2019	JPEP	1	0	43
Lung	PASS_DrinksPerWeek_Liu2019	JPEP	2	0	43
Lung	PASS_Aging_Timmers2020	Epigenomic	1	0	43
Lung	PASS_Aging_Timmers2020	Epigenomic	2	0	43
Lung	PASS_Aging_Timmers2020	Epigenomic	3	0	43
Lung	PASS_Aging_Timmers2020	Epigenomic	4	0	43
Lung	PASS_Aging_Timmers2020	Epigenomic	5	0	43
Lung	PASS_Aging_Timmers2020	Pleiotropic	1	0	43
Lung	PASS_Aging_Timmers2020	Pleiotropic	2	0	43
Lung	PASS_Aging_Timmers2020	Pleiotropic	3	0	43
Lung	PASS_Aging_Timmers2020	Pleiotropic	4	0.0157411	43
Lung	PASS_Aging_Timmers2020	JPEP	1	0	43
Lung	PASS_Aging_Timmers2020	JPEP	2	0.00649962	43
Lung	PASS_Aging_Timmers2020	JPEP	3	0	43
Lung	PASS_Aging_Timmers2020	JPEP	4	0	43
Lung	PASS_Aging_Timmers2020	JPEP	5	0	43
Lung	PASS_FA_Zhao2021	Epigenomic	1	0	43
Lung	PASS_FA_Zhao2021	Epigenomic	2	0	43
Lung	PASS_FA_Zhao2021	Epigenomic	3	0	43
Lung	PASS_FA_Zhao2021	Epigenomic	4	0	43
Lung	PASS_FA_Zhao2021	Pleiotropic	1	0	43
Lung	PASS_FA_Zhao2021	Pleiotropic	2	0.0299942	43
Lung	PASS_FA_Zhao2021	Pleiotropic	3	0	43
Lung	PASS_FA_Zhao2021	JPEP	1	0	43
Lung	PASS_FA_Zhao2021	JPEP	2	0	43
Lung	PASS_Insomnia_Jansen2019	Epigenomic	1	0	43
Lung	PASS_Insomnia_Jansen2019	Epigenomic	2	0	43
Lung	PASS_Insomnia_Jansen2019	Epigenomic	3	0	43
Lung	PASS_Insomnia_Jansen2019	Pleiotropic	1	0	43
Lung	PASS_Insomnia_Jansen2019	Pleiotropic	2	0	43
Lung	PASS_Insomnia_Jansen2019	Pleiotropic	3	0	43
Lung	PASS_Insomnia_Jansen2019	Pleiotropic	4	0	43
Lung	PASS_Insomnia_Jansen2019	Pleiotropic	5	0.00626253	43
Lung	PASS_Insomnia_Jansen2019	JPEP	1	0	43
Lung	PASS_Insomnia_Jansen2019	JPEP	2	0	43
Lung	PASS_Insomnia_Jansen2019	JPEP	3	0	43
Lung	PASS_Insomnia_Jansen2019	JPEP	4	0	43
Lung	PASS_KidneyVol_Liu2021	Epigenomic	1	0	43
Lung	PASS_KidneyVol_Liu2021	Epigenomic	2	0	43
Lung	PASS_KidneyVol_Liu2021	Epigenomic	3	0	43
Lung	PASS_KidneyVol_Liu2021	Pleiotropic	1	0.0031125	43
Lung	PASS_KidneyVol_Liu2021	Pleiotropic	2	0	43
Lung	PASS_KidneyVol_Liu2021	Pleiotropic	3	0	43
Lung	PASS_KidneyVol_Liu2021	JPEP	1	0	43
Lung	PASS_KidneyVol_Liu2021	JPEP	2	0	43
Lung	PASS_PancreasVol_Liu2021	Epigenomic	1	0	43
Lung	PASS_PancreasVol_Liu2021	Epigenomic	2	0	43
Lung	PASS_PancreasVol_Liu2021	Pleiotropic	1	0	43
Lung	PASS_PancreasVol_Liu2021	Pleiotropic	2	0.0094568	43
Lung	PASS_PancreasVol_Liu2021	JPEP	1	0	43
Lung	PASS_PancreasVol_Liu2021	JPEP	2	0	43
Lung	PASS_SA_Grasby2020	Epigenomic	1	0	43
Lung	PASS_SA_Grasby2020	Epigenomic	2	0	43
Lung	PASS_SA_Grasby2020	Epigenomic	3	0	43
Lung	PASS_SA_Grasby2020	Epigenomic	4	0	43
Lung	PASS_SA_Grasby2020	Epigenomic	5	0	43
Lung	PASS_SA_Grasby2020	Pleiotropic	1	0	43
Lung	PASS_SA_Grasby2020	Pleiotropic	2	0	43
Lung	PASS_SA_Grasby2020	Pleiotropic	3	0	43
Lung	PASS_SA_Grasby2020	Pleiotropic	4	0.0269844	43
Lung	PASS_SA_Grasby2020	Pleiotropic	5	0	43
Lung	PASS_SA_Grasby2020	JPEP	1	0.00400439	43
Lung	PASS_SA_Grasby2020	JPEP	2	0	43
Lung	PASS_SA_Grasby2020	JPEP	3	0	43
Lung	PASS_BrainstemVol_Satizabal2019	Epigenomic	1	0	43
Lung	PASS_BrainstemVol_Satizabal2019	Epigenomic	2	0	43
Lung	PASS_BrainstemVol_Satizabal2019	Epigenomic	3	0	43
Lung	PASS_BrainstemVol_Satizabal2019	Epigenomic	4	0	43
Lung	PASS_BrainstemVol_Satizabal2019	Epigenomic	5	0	43
Lung	PASS_BrainstemVol_Satizabal2019	Pleiotropic	1	0	43
Lung	PASS_BrainstemVol_Satizabal2019	Pleiotropic	2	0	43
Lung	PASS_BrainstemVol_Satizabal2019	Pleiotropic	3	0	43
Lung	PASS_BrainstemVol_Satizabal2019	Pleiotropic	4	0.00296682	43
Lung	PASS_BrainstemVol_Satizabal2019	JPEP	1	0.00464454	43
Lung	PASS_BrainstemVol_Satizabal2019	JPEP	2	0	43
Lung	PASS_BrainstemVol_Satizabal2019	JPEP	3	0	43
Lung	PASS_CaudateVol_Satizabal2019	Epigenomic	1	0	43
Lung	PASS_CaudateVol_Satizabal2019	Epigenomic	2	0.00317894	43
Lung	PASS_CaudateVol_Satizabal2019	Epigenomic	3	0	43
Lung	PASS_CaudateVol_Satizabal2019	Epigenomic	4	0	43
Lung	PASS_CaudateVol_Satizabal2019	Epigenomic	5	0	43
Lung	PASS_CaudateVol_Satizabal2019	Pleiotropic	1	0	43
Lung	PASS_CaudateVol_Satizabal2019	Pleiotropic	2	0	43
Lung	PASS_CaudateVol_Satizabal2019	Pleiotropic	3	0.0169086	43
Lung	PASS_CaudateVol_Satizabal2019	JPEP	1	0.0146028	43
Lung	PASS_CaudateVol_Satizabal2019	JPEP	2	0	43
Lymphoblastoid	body_HEIGHTz	Epigenomic	1	0	14
Lymphoblastoid	body_HEIGHTz	Epigenomic	2	0	14
Lymphoblastoid	body_HEIGHTz	Epigenomic	3	0	14
Lymphoblastoid	body_HEIGHTz	Epigenomic	4	0	14
Lymphoblastoid	body_HEIGHTz	Pleiotropic	1	0	14
Lymphoblastoid	body_HEIGHTz	Pleiotropic	2	0	14
Lymphoblastoid	body_HEIGHTz	Pleiotropic	3	0.0112519	14
Lymphoblastoid	body_HEIGHTz	JPEP	1	0	14
Lymphoblastoid	body_HEIGHTz	JPEP	2	0	14
Lymphoblastoid	PASS_Plt_Vuckovic2020	Epigenomic	1	0	14
Lymphoblastoid	PASS_Plt_Vuckovic2020	Epigenomic	2	0	14
Lymphoblastoid	PASS_Plt_Vuckovic2020	Epigenomic	3	0	14
Lymphoblastoid	PASS_Plt_Vuckovic2020	Pleiotropic	1	0	14
Lymphoblastoid	PASS_Plt_Vuckovic2020	Pleiotropic	2	0	14
Lymphoblastoid	PASS_Plt_Vuckovic2020	Pleiotropic	3	0.0671006	14
Lymphoblastoid	PASS_Plt_Vuckovic2020	Pleiotropic	4	0	14
Lymphoblastoid	PASS_Plt_Vuckovic2020	Pleiotropic	5	0	14
Lymphoblastoid	PASS_Plt_Vuckovic2020	JPEP	1	0	14
Lymphoblastoid	PASS_Plt_Vuckovic2020	JPEP	2	0	14
Lymphoblastoid	PASS_Plt_Vuckovic2020	JPEP	3	0	14
Lymphoblastoid	PASS_Plt_Vuckovic2020	JPEP	4	0.146613	14
Lymphoblastoid	PASS_MSCV_Vuckovic2020	Epigenomic	1	0	14
Lymphoblastoid	PASS_MSCV_Vuckovic2020	Epigenomic	2	0	14
Lymphoblastoid	PASS_MSCV_Vuckovic2020	Epigenomic	3	0	14
Lymphoblastoid	PASS_MSCV_Vuckovic2020	Pleiotropic	1	0	14
Lymphoblastoid	PASS_MSCV_Vuckovic2020	Pleiotropic	2	0	14
Lymphoblastoid	PASS_MSCV_Vuckovic2020	Pleiotropic	3	0.0135164	14
Lymphoblastoid	PASS_MSCV_Vuckovic2020	JPEP	1	0	14
Lymphoblastoid	PASS_MSCV_Vuckovic2020	JPEP	2	0	14
Lymphoblastoid	bmd_HEEL_TSCOREz	Epigenomic	1	0	14
Lymphoblastoid	bmd_HEEL_TSCOREz	Epigenomic	2	0	14
Lymphoblastoid	bmd_HEEL_TSCOREz	Epigenomic	3	0	14
Lymphoblastoid	bmd_HEEL_TSCOREz	Epigenomic	4	0	14
Lymphoblastoid	bmd_HEEL_TSCOREz	Pleiotropic	1	0.0283025	14
Lymphoblastoid	bmd_HEEL_TSCOREz	Pleiotropic	2	0	14
Lymphoblastoid	bmd_HEEL_TSCOREz	JPEP	1	0	14
Lymphoblastoid	bmd_HEEL_TSCOREz	JPEP	2	0	14
Lymphoblastoid	PASS_Mono_Vuckovic2020	Epigenomic	1	0	14
Lymphoblastoid	PASS_Mono_Vuckovic2020	Epigenomic	2	0	14
Lymphoblastoid	PASS_Mono_Vuckovic2020	Pleiotropic	1	0	14
Lymphoblastoid	PASS_Mono_Vuckovic2020	Pleiotropic	2	0.0208865	14
Lymphoblastoid	PASS_Mono_Vuckovic2020	Pleiotropic	3	0	14
Lymphoblastoid	PASS_Mono_Vuckovic2020	Pleiotropic	4	0	14
Lymphoblastoid	PASS_Mono_Vuckovic2020	Pleiotropic	5	0	14
Lymphoblastoid	PASS_Mono_Vuckovic2020	Pleiotropic	6	0	14
Lymphoblastoid	PASS_Mono_Vuckovic2020	JPEP	1	0	14
Lymphoblastoid	PASS_Mono_Vuckovic2020	JPEP	2	0	14
Lymphoblastoid	PASS_Lym_Vuckovic2020	Epigenomic	1	0	14
Lymphoblastoid	PASS_Lym_Vuckovic2020	Epigenomic	2	0	14
Lymphoblastoid	PASS_Lym_Vuckovic2020	Epigenomic	3	0	14
Lymphoblastoid	PASS_Lym_Vuckovic2020	Pleiotropic	1	0	14
Lymphoblastoid	PASS_Lym_Vuckovic2020	Pleiotropic	2	0	14
Lymphoblastoid	PASS_Lym_Vuckovic2020	Pleiotropic	3	0	14
Lymphoblastoid	PASS_Lym_Vuckovic2020	Pleiotropic	4	0	14
Lymphoblastoid	PASS_Lym_Vuckovic2020	Pleiotropic	5	0	14
Lymphoblastoid	PASS_Lym_Vuckovic2020	Pleiotropic	6	0.0594892	14
Lymphoblastoid	PASS_Lym_Vuckovic2020	JPEP	1	0	14
Lymphoblastoid	PASS_Lym_Vuckovic2020	JPEP	2	0	14
Lymphoblastoid	PASS_Lym_Vuckovic2020	JPEP	3	0	14
Lymphoblastoid	PASS_Lym_Vuckovic2020	JPEP	4	0.0183736	14
Lymphoblastoid	PASS_Lym_Vuckovic2020	JPEP	5	0	14
Lymphoblastoid	PASS_HLRP_Vuckovic2020	Epigenomic	1	0	14
Lymphoblastoid	PASS_HLRP_Vuckovic2020	Epigenomic	2	0	14
Lymphoblastoid	PASS_HLRP_Vuckovic2020	Pleiotropic	1	0	14
Lymphoblastoid	PASS_HLRP_Vuckovic2020	Pleiotropic	2	0.0172566	14
Lymphoblastoid	PASS_HLRP_Vuckovic2020	JPEP	1	0	14
Lymphoblastoid	PASS_HLRP_Vuckovic2020	JPEP	2	0	14
Lymphoblastoid	PASS_Eosino_Vuckovic2020	Epigenomic	1	0	14
Lymphoblastoid	PASS_Eosino_Vuckovic2020	Epigenomic	2	0	14
Lymphoblastoid	PASS_Eosino_Vuckovic2020	Epigenomic	3	0	14
Lymphoblastoid	PASS_Eosino_Vuckovic2020	Pleiotropic	1	0	14
Lymphoblastoid	PASS_Eosino_Vuckovic2020	Pleiotropic	2	0.0251835	14
Lymphoblastoid	PASS_Eosino_Vuckovic2020	JPEP	1	0	14
Lymphoblastoid	PASS_Eosino_Vuckovic2020	JPEP	2	0	14
Lymphoblastoid	PASS_Eosino_Vuckovic2020	JPEP	3	0.0381398	14
Lymphoblastoid	PASS_Neutro_Vuckovic2020	Epigenomic	1	0	14
Lymphoblastoid	PASS_Neutro_Vuckovic2020	Epigenomic	2	0	14
Lymphoblastoid	PASS_Neutro_Vuckovic2020	Epigenomic	3	0	14
Lymphoblastoid	PASS_Neutro_Vuckovic2020	Pleiotropic	1	0	14
Lymphoblastoid	PASS_Neutro_Vuckovic2020	Pleiotropic	2	0	14
Lymphoblastoid	PASS_Neutro_Vuckovic2020	Pleiotropic	3	0	14
Lymphoblastoid	PASS_Neutro_Vuckovic2020	Pleiotropic	4	0.025185	14
Lymphoblastoid	PASS_Neutro_Vuckovic2020	Pleiotropic	5	0	14
Lymphoblastoid	PASS_Neutro_Vuckovic2020	JPEP	1	0	14
Lymphoblastoid	PASS_Neutro_Vuckovic2020	JPEP	2	0.0198422	14
Lymphoblastoid	PASS_Neutro_Vuckovic2020	JPEP	3	0	14
Lymphoblastoid	PASS_PDW_Vuckovic2020	Epigenomic	1	0	14
Lymphoblastoid	PASS_PDW_Vuckovic2020	Epigenomic	2	0	14
Lymphoblastoid	PASS_PDW_Vuckovic2020	Epigenomic	3	0	14
Lymphoblastoid	PASS_PDW_Vuckovic2020	Pleiotropic	1	0	14
Lymphoblastoid	PASS_PDW_Vuckovic2020	Pleiotropic	2	0.00912282	14
Lymphoblastoid	PASS_PDW_Vuckovic2020	JPEP	1	0	14
Lymphoblastoid	PASS_PDW_Vuckovic2020	JPEP	2	0	14
Lymphoblastoid	PASS_PDW_Vuckovic2020	JPEP	3	0	14
Lymphoblastoid	PASS_HGB_Vuckovic2020	Epigenomic	1	0	14
Lymphoblastoid	PASS_HGB_Vuckovic2020	Epigenomic	2	0	14
Lymphoblastoid	PASS_HGB_Vuckovic2020	Epigenomic	3	0	14
Lymphoblastoid	PASS_HGB_Vuckovic2020	Epigenomic	4	0	14
Lymphoblastoid	PASS_HGB_Vuckovic2020	Epigenomic	5	0	14
Lymphoblastoid	PASS_HGB_Vuckovic2020	Pleiotropic	1	0	14
Lymphoblastoid	PASS_HGB_Vuckovic2020	Pleiotropic	2	0	14
Lymphoblastoid	PASS_HGB_Vuckovic2020	Pleiotropic	3	0.0636922	14
Lymphoblastoid	PASS_HGB_Vuckovic2020	Pleiotropic	4	0	14
Lymphoblastoid	PASS_HGB_Vuckovic2020	JPEP	1	0	14
Lymphoblastoid	PASS_HGB_Vuckovic2020	JPEP	2	0	14
Lymphoblastoid	lung_FEV1FVCzSMOKE	Epigenomic	1	0	14
Lymphoblastoid	lung_FEV1FVCzSMOKE	Epigenomic	2	0	14
Lymphoblastoid	lung_FEV1FVCzSMOKE	Epigenomic	3	0	14
Lymphoblastoid	lung_FEV1FVCzSMOKE	Epigenomic	4	0	14
Lymphoblastoid	lung_FEV1FVCzSMOKE	Epigenomic	5	0	14
Lymphoblastoid	lung_FEV1FVCzSMOKE	Epigenomic	6	0	14
Lymphoblastoid	lung_FEV1FVCzSMOKE	Epigenomic	7	0	14
Lymphoblastoid	lung_FEV1FVCzSMOKE	Pleiotropic	1	0	14
Lymphoblastoid	lung_FEV1FVCzSMOKE	Pleiotropic	2	0	14
Lymphoblastoid	lung_FEV1FVCzSMOKE	Pleiotropic	3	0.00535059	14
Lymphoblastoid	lung_FEV1FVCzSMOKE	JPEP	1	0	14
Lymphoblastoid	lung_FEV1FVCzSMOKE	JPEP	2	0	14
Lymphoblastoid	bp_DIASTOLICadjMEDz	Epigenomic	1	0	14
Lymphoblastoid	bp_DIASTOLICadjMEDz	Epigenomic	2	0	14
Lymphoblastoid	bp_DIASTOLICadjMEDz	Epigenomic	3	0	14
Lymphoblastoid	bp_DIASTOLICadjMEDz	Epigenomic	4	0	14
Lymphoblastoid	bp_DIASTOLICadjMEDz	Pleiotropic	1	0	14
Lymphoblastoid	bp_DIASTOLICadjMEDz	Pleiotropic	2	0	14
Lymphoblastoid	bp_DIASTOLICadjMEDz	Pleiotropic	3	0	14
Lymphoblastoid	bp_DIASTOLICadjMEDz	Pleiotropic	4	0	14
Lymphoblastoid	bp_DIASTOLICadjMEDz	Pleiotropic	5	0.00797187	14
Lymphoblastoid	bp_DIASTOLICadjMEDz	Pleiotropic	6	0	14
Lymphoblastoid	bp_DIASTOLICadjMEDz	JPEP	1	0	14
Lymphoblastoid	bp_DIASTOLICadjMEDz	JPEP	2	0	14
Lymphoblastoid	PASS_RDWCV_Vuckovic2020	Epigenomic	1	0.0121277	14
Lymphoblastoid	PASS_RDWCV_Vuckovic2020	Epigenomic	2	0	14
Lymphoblastoid	PASS_RDWCV_Vuckovic2020	Epigenomic	3	0	14
Lymphoblastoid	PASS_RDWCV_Vuckovic2020	Pleiotropic	1	0	14
Lymphoblastoid	PASS_RDWCV_Vuckovic2020	Pleiotropic	2	0.0326337	14
Lymphoblastoid	PASS_RDWCV_Vuckovic2020	JPEP	1	0	14
Lymphoblastoid	PASS_RDWCV_Vuckovic2020	JPEP	2	0	14
Lymphoblastoid	PASS_RDWCV_Vuckovic2020	JPEP	3	0	14
Lymphoblastoid	PASS_RDWCV_Vuckovic2020	JPEP	4	0	14
Lymphoblastoid	PASS_RDWCV_Vuckovic2020	JPEP	5	0	14
Lymphoblastoid	All_Metal_LDSC-CORR_Neff	Epigenomic	1	0	14
Lymphoblastoid	All_Metal_LDSC-CORR_Neff	Epigenomic	2	0	14
Lymphoblastoid	All_Metal_LDSC-CORR_Neff	Epigenomic	3	0	14
Lymphoblastoid	All_Metal_LDSC-CORR_Neff	Epigenomic	4	0	14
Lymphoblastoid	All_Metal_LDSC-CORR_Neff	Epigenomic	5	0	14
Lymphoblastoid	All_Metal_LDSC-CORR_Neff	Pleiotropic	1	0	14
Lymphoblastoid	All_Metal_LDSC-CORR_Neff	Pleiotropic	2	0	14
Lymphoblastoid	All_Metal_LDSC-CORR_Neff	Pleiotropic	3	0	14
Lymphoblastoid	All_Metal_LDSC-CORR_Neff	Pleiotropic	4	0	14
Lymphoblastoid	All_Metal_LDSC-CORR_Neff	Pleiotropic	5	0.00515866	14
Lymphoblastoid	All_Metal_LDSC-CORR_Neff	JPEP	1	0	14
Lymphoblastoid	All_Metal_LDSC-CORR_Neff	JPEP	2	0	14
Lymphoblastoid	All_Metal_LDSC-CORR_Neff	JPEP	3	0	14
Lymphoblastoid	All_Metal_LDSC-CORR_Neff	JPEP	4	0	14
Lymphoblastoid	All_Metal_LDSC-CORR_Neff	JPEP	5	0	14
Lymphoblastoid	All_Metal_LDSC-CORR_Neff	JPEP	6	0	14
Lymphoblastoid	All_Metal_LDSC-CORR_Neff	JPEP	7	0	14
Lymphoblastoid	biochemistry_HDLcholesterol	Epigenomic	1	0	14
Lymphoblastoid	biochemistry_HDLcholesterol	Epigenomic	2	0	14
Lymphoblastoid	biochemistry_HDLcholesterol	Epigenomic	3	0	14
Lymphoblastoid	biochemistry_HDLcholesterol	Epigenomic	4	0	14
Lymphoblastoid	biochemistry_HDLcholesterol	Pleiotropic	1	0.0522912	14
Lymphoblastoid	biochemistry_HDLcholesterol	Pleiotropic	2	0	14
Lymphoblastoid	biochemistry_HDLcholesterol	Pleiotropic	3	0	14
Lymphoblastoid	biochemistry_HDLcholesterol	Pleiotropic	4	0	14
Lymphoblastoid	biochemistry_HDLcholesterol	Pleiotropic	5	0	14
Lymphoblastoid	biochemistry_HDLcholesterol	JPEP	1	0	14
Lymphoblastoid	biochemistry_HDLcholesterol	JPEP	2	0	14
Lymphoblastoid	biochemistry_HDLcholesterol	JPEP	3	0	14
Lymphoblastoid	PASS_FEV1_Shrine2019	Epigenomic	1	0	14
Lymphoblastoid	PASS_FEV1_Shrine2019	Epigenomic	2	0	14
Lymphoblastoid	PASS_FEV1_Shrine2019	Epigenomic	3	0	14
Lymphoblastoid	PASS_FEV1_Shrine2019	Epigenomic	4	0	14
Lymphoblastoid	PASS_FEV1_Shrine2019	Epigenomic	5	0	14
Lymphoblastoid	PASS_FEV1_Shrine2019	Epigenomic	6	0.00474023	14
Lymphoblastoid	PASS_FEV1_Shrine2019	Pleiotropic	1	0	14
Lymphoblastoid	PASS_FEV1_Shrine2019	Pleiotropic	2	0.00981306	14
Lymphoblastoid	PASS_FEV1_Shrine2019	JPEP	1	0	14
Lymphoblastoid	PASS_FEV1_Shrine2019	JPEP	2	0	14
Lymphoblastoid	body_WHRadjBMIz	Epigenomic	1	0	14
Lymphoblastoid	body_WHRadjBMIz	Epigenomic	2	0.0110719	14
Lymphoblastoid	body_WHRadjBMIz	Epigenomic	3	0	14
Lymphoblastoid	body_WHRadjBMIz	Epigenomic	4	0	14
Lymphoblastoid	body_WHRadjBMIz	Epigenomic	5	0	14
Lymphoblastoid	body_WHRadjBMIz	Pleiotropic	1	0	14
Lymphoblastoid	body_WHRadjBMIz	Pleiotropic	2	0.00424922	14
Lymphoblastoid	body_WHRadjBMIz	JPEP	1	0	14
Lymphoblastoid	body_WHRadjBMIz	JPEP	2	0	14
Lymphoblastoid	PASS_Baso_Vuckovic2020	Epigenomic	1	0	14
Lymphoblastoid	PASS_Baso_Vuckovic2020	Epigenomic	2	0	14
Lymphoblastoid	PASS_Baso_Vuckovic2020	Pleiotropic	1	0	14
Lymphoblastoid	PASS_Baso_Vuckovic2020	Pleiotropic	2	0	14
Lymphoblastoid	PASS_Baso_Vuckovic2020	Pleiotropic	3	0	14
Lymphoblastoid	PASS_Baso_Vuckovic2020	Pleiotropic	4	0.0201165	14
Lymphoblastoid	PASS_Baso_Vuckovic2020	JPEP	1	0	14
Lymphoblastoid	PASS_Baso_Vuckovic2020	JPEP	2	0	14
Lymphoblastoid	pigment_HAIR	Epigenomic	1	0	14
Lymphoblastoid	pigment_HAIR	Epigenomic	2	0	14
Lymphoblastoid	pigment_HAIR	Epigenomic	3	0.0104365	14
Lymphoblastoid	pigment_HAIR	Epigenomic	4	0	14
Lymphoblastoid	pigment_HAIR	Epigenomic	5	0	14
Lymphoblastoid	pigment_HAIR	Pleiotropic	1	0.0780031	14
Lymphoblastoid	pigment_HAIR	Pleiotropic	2	0	14
Lymphoblastoid	pigment_HAIR	Pleiotropic	3	0	14
Lymphoblastoid	pigment_HAIR	Pleiotropic	4	0	14
Lymphoblastoid	pigment_HAIR	Pleiotropic	5	0	14
Lymphoblastoid	pigment_HAIR	JPEP	1	0	14
Lymphoblastoid	pigment_HAIR	JPEP	2	0	14
Lymphoblastoid	body_BALDING1	Epigenomic	1	0.0118697	14
Lymphoblastoid	body_BALDING1	Epigenomic	2	0	14
Lymphoblastoid	body_BALDING1	Epigenomic	3	0	14
Lymphoblastoid	body_BALDING1	Epigenomic	4	0	14
Lymphoblastoid	body_BALDING1	Pleiotropic	1	0	14
Lymphoblastoid	body_BALDING1	Pleiotropic	2	0	14
Lymphoblastoid	body_BALDING1	Pleiotropic	3	0	14
Lymphoblastoid	body_BALDING1	Pleiotropic	4	0.158172	14
Lymphoblastoid	body_BALDING1	JPEP	1	0.466754	14
Lymphoblastoid	body_BALDING1	JPEP	2	0	14
Lymphoblastoid	cov_EDU_COLLEGE	Epigenomic	1	0	14
Lymphoblastoid	cov_EDU_COLLEGE	Epigenomic	2	0	14
Lymphoblastoid	cov_EDU_COLLEGE	Epigenomic	3	0	14
Lymphoblastoid	cov_EDU_COLLEGE	Epigenomic	4	0	14
Lymphoblastoid	cov_EDU_COLLEGE	Pleiotropic	1	0	14
Lymphoblastoid	cov_EDU_COLLEGE	Pleiotropic	2	0.0321899	14
Lymphoblastoid	cov_EDU_COLLEGE	JPEP	1	0	14
Lymphoblastoid	cov_EDU_COLLEGE	JPEP	2	0	14
Lymphoblastoid	cov_EDU_COLLEGE	JPEP	3	0	14
Lymphoblastoid	PASS_FetalBirthWeight_Warrington2019	Epigenomic	1	0	14
Lymphoblastoid	PASS_FetalBirthWeight_Warrington2019	Epigenomic	2	0	14
Lymphoblastoid	PASS_FetalBirthWeight_Warrington2019	Epigenomic	3	0	14
Lymphoblastoid	PASS_FetalBirthWeight_Warrington2019	Epigenomic	4	0	14
Lymphoblastoid	PASS_FetalBirthWeight_Warrington2019	Pleiotropic	1	0	14
Lymphoblastoid	PASS_FetalBirthWeight_Warrington2019	Pleiotropic	2	0	14
Lymphoblastoid	PASS_FetalBirthWeight_Warrington2019	Pleiotropic	3	0.00796329	14
Lymphoblastoid	PASS_FetalBirthWeight_Warrington2019	JPEP	1	0	14
Lymphoblastoid	PASS_FetalBirthWeight_Warrington2019	JPEP	2	0	14
Lymphoblastoid	biochemistry_Cholesterol	Epigenomic	1	0	14
Lymphoblastoid	biochemistry_Cholesterol	Epigenomic	2	0	14
Lymphoblastoid	biochemistry_Cholesterol	Epigenomic	3	0.032461	14
Lymphoblastoid	biochemistry_Cholesterol	Epigenomic	4	0	14
Lymphoblastoid	biochemistry_Cholesterol	Pleiotropic	1	0	14
Lymphoblastoid	biochemistry_Cholesterol	Pleiotropic	2	0	14
Lymphoblastoid	biochemistry_Cholesterol	Pleiotropic	3	0.0358171	14
Lymphoblastoid	biochemistry_Cholesterol	JPEP	1	0	14
Lymphoblastoid	biochemistry_Cholesterol	JPEP	2	0.0373928	14
Lymphoblastoid	disease_HYPOTHYROIDISM_SELF_REP	Epigenomic	1	0	14
Lymphoblastoid	disease_HYPOTHYROIDISM_SELF_REP	Epigenomic	2	0	14
Lymphoblastoid	disease_HYPOTHYROIDISM_SELF_REP	Pleiotropic	1	0	14
Lymphoblastoid	disease_HYPOTHYROIDISM_SELF_REP	Pleiotropic	2	0.0129276	14
Lymphoblastoid	disease_HYPOTHYROIDISM_SELF_REP	Pleiotropic	3	0	14
Lymphoblastoid	disease_HYPOTHYROIDISM_SELF_REP	Pleiotropic	4	0	14
Lymphoblastoid	disease_HYPOTHYROIDISM_SELF_REP	JPEP	1	0	14
Lymphoblastoid	disease_HYPOTHYROIDISM_SELF_REP	JPEP	2	0	14
Lymphoblastoid	PASS_SleepDuration_Dashti2019	Epigenomic	1	0	14
Lymphoblastoid	PASS_SleepDuration_Dashti2019	Epigenomic	2	0	14
Lymphoblastoid	PASS_SleepDuration_Dashti2019	Epigenomic	3	0	14
Lymphoblastoid	PASS_SleepDuration_Dashti2019	Pleiotropic	1	0.0372685	14
Lymphoblastoid	PASS_SleepDuration_Dashti2019	Pleiotropic	2	0	14
Lymphoblastoid	PASS_SleepDuration_Dashti2019	Pleiotropic	3	0	14
Lymphoblastoid	PASS_SleepDuration_Dashti2019	JPEP	1	0	14
Lymphoblastoid	PASS_SleepDuration_Dashti2019	JPEP	2	0	14
Lymphoblastoid	biochemistry_VitaminD	Epigenomic	1	0	14
Lymphoblastoid	biochemistry_VitaminD	Epigenomic	2	0	14
Lymphoblastoid	biochemistry_VitaminD	Epigenomic	3	0	14
Lymphoblastoid	biochemistry_VitaminD	Epigenomic	4	0	14
Lymphoblastoid	biochemistry_VitaminD	Pleiotropic	1	0	14
Lymphoblastoid	biochemistry_VitaminD	Pleiotropic	2	0.00941975	14
Lymphoblastoid	biochemistry_VitaminD	Pleiotropic	3	0	14
Lymphoblastoid	biochemistry_VitaminD	JPEP	1	0	14
Lymphoblastoid	biochemistry_VitaminD	JPEP	2	0	14
Lymphoblastoid	biochemistry_VitaminD	JPEP	3	0	14
Lymphoblastoid	biochemistry_VitaminD	JPEP	4	0	14
Lymphoblastoid	biochemistry_VitaminD	JPEP	5	0.0143304	14
Lymphoblastoid	disease_HI_CHOL_SELF_REP	Epigenomic	1	0	14
Lymphoblastoid	disease_HI_CHOL_SELF_REP	Epigenomic	2	0.00924901	14
Lymphoblastoid	disease_HI_CHOL_SELF_REP	Epigenomic	3	0	14
Lymphoblastoid	disease_HI_CHOL_SELF_REP	Epigenomic	4	0	14
Lymphoblastoid	disease_HI_CHOL_SELF_REP	Epigenomic	5	0	14
Lymphoblastoid	disease_HI_CHOL_SELF_REP	Pleiotropic	1	0	14
Lymphoblastoid	disease_HI_CHOL_SELF_REP	Pleiotropic	2	0.00594022	14
Lymphoblastoid	disease_HI_CHOL_SELF_REP	Pleiotropic	3	0	14
Lymphoblastoid	disease_HI_CHOL_SELF_REP	JPEP	1	0	14
Lymphoblastoid	disease_HI_CHOL_SELF_REP	JPEP	2	0	14
Lymphoblastoid	disease_HI_CHOL_SELF_REP	JPEP	3	0	14
Lymphoblastoid	PASS_SpleenVol_Liu2021	Epigenomic	1	0	14
Lymphoblastoid	PASS_SpleenVol_Liu2021	Epigenomic	2	0	14
Lymphoblastoid	PASS_SpleenVol_Liu2021	Pleiotropic	1	0	14
Lymphoblastoid	PASS_SpleenVol_Liu2021	Pleiotropic	2	0	14
Lymphoblastoid	PASS_SpleenVol_Liu2021	Pleiotropic	3	0	14
Lymphoblastoid	PASS_SpleenVol_Liu2021	Pleiotropic	4	0.00612222	14
Lymphoblastoid	PASS_SpleenVol_Liu2021	Pleiotropic	5	0	14
Lymphoblastoid	PASS_SpleenVol_Liu2021	Pleiotropic	6	0	14
Lymphoblastoid	PASS_SpleenVol_Liu2021	JPEP	1	0	14
Lymphoblastoid	PASS_SpleenVol_Liu2021	JPEP	2	0	14
Lymphoblastoid	PASS_DrinksPerWeek_Liu2019	Epigenomic	1	0	14
Lymphoblastoid	PASS_DrinksPerWeek_Liu2019	Epigenomic	2	0	14
Lymphoblastoid	PASS_DrinksPerWeek_Liu2019	Epigenomic	3	0.0195058	14
Lymphoblastoid	PASS_DrinksPerWeek_Liu2019	Epigenomic	4	0	14
Lymphoblastoid	PASS_DrinksPerWeek_Liu2019	Epigenomic	5	0	14
Lymphoblastoid	PASS_DrinksPerWeek_Liu2019	Pleiotropic	1	0	14
Lymphoblastoid	PASS_DrinksPerWeek_Liu2019	Pleiotropic	2	0.0430759	14
Lymphoblastoid	PASS_DrinksPerWeek_Liu2019	Pleiotropic	3	0	14
Lymphoblastoid	PASS_DrinksPerWeek_Liu2019	JPEP	1	0	14
Lymphoblastoid	PASS_DrinksPerWeek_Liu2019	JPEP	2	0	14
Lymphoblastoid	PASS_Aging_Timmers2020	Epigenomic	1	0	14
Lymphoblastoid	PASS_Aging_Timmers2020	Epigenomic	2	0	14
Lymphoblastoid	PASS_Aging_Timmers2020	Epigenomic	3	0	14
Lymphoblastoid	PASS_Aging_Timmers2020	Epigenomic	4	0	14
Lymphoblastoid	PASS_Aging_Timmers2020	Epigenomic	5	0	14
Lymphoblastoid	PASS_Aging_Timmers2020	Pleiotropic	1	0	14
Lymphoblastoid	PASS_Aging_Timmers2020	Pleiotropic	2	0.077787	14
Lymphoblastoid	PASS_Aging_Timmers2020	Pleiotropic	3	0	14
Lymphoblastoid	PASS_Aging_Timmers2020	Pleiotropic	4	0	14
Lymphoblastoid	PASS_Aging_Timmers2020	JPEP	1	0	14
Lymphoblastoid	PASS_Aging_Timmers2020	JPEP	2	0.173923	14
Lymphoblastoid	PASS_Aging_Timmers2020	JPEP	3	0	14
Lymphoblastoid	PASS_Aging_Timmers2020	JPEP	4	0	14
Lymphoblastoid	PASS_Aging_Timmers2020	JPEP	5	0	14
Lymphoblastoid	PASS_FA_Zhao2021	Epigenomic	1	0	14
Lymphoblastoid	PASS_FA_Zhao2021	Epigenomic	2	0	14
Lymphoblastoid	PASS_FA_Zhao2021	Epigenomic	3	0	14
Lymphoblastoid	PASS_FA_Zhao2021	Epigenomic	4	0	14
Lymphoblastoid	PASS_FA_Zhao2021	Pleiotropic	1	0	14
Lymphoblastoid	PASS_FA_Zhao2021	Pleiotropic	2	0	14
Lymphoblastoid	PASS_FA_Zhao2021	Pleiotropic	3	0.00275341	14
Lymphoblastoid	PASS_FA_Zhao2021	JPEP	1	0	14
Lymphoblastoid	PASS_FA_Zhao2021	JPEP	2	0	14
Lymphoblastoid	PASS_Insomnia_Jansen2019	Epigenomic	1	0	14
Lymphoblastoid	PASS_Insomnia_Jansen2019	Epigenomic	2	0.0234514	14
Lymphoblastoid	PASS_Insomnia_Jansen2019	Epigenomic	3	0	14
Lymphoblastoid	PASS_Insomnia_Jansen2019	Pleiotropic	1	0	14
Lymphoblastoid	PASS_Insomnia_Jansen2019	Pleiotropic	2	0	14
Lymphoblastoid	PASS_Insomnia_Jansen2019	Pleiotropic	3	0	14
Lymphoblastoid	PASS_Insomnia_Jansen2019	Pleiotropic	4	0	14
Lymphoblastoid	PASS_Insomnia_Jansen2019	Pleiotropic	5	0.10523	14
Lymphoblastoid	PASS_Insomnia_Jansen2019	JPEP	1	0	14
Lymphoblastoid	PASS_Insomnia_Jansen2019	JPEP	2	0	14
Lymphoblastoid	PASS_Insomnia_Jansen2019	JPEP	3	0.149747	14
Lymphoblastoid	PASS_Insomnia_Jansen2019	JPEP	4	0	14
Lymphoblastoid	PASS_KidneyVol_Liu2021	Epigenomic	1	0	14
Lymphoblastoid	PASS_KidneyVol_Liu2021	Epigenomic	2	0	14
Lymphoblastoid	PASS_KidneyVol_Liu2021	Epigenomic	3	0	14
Lymphoblastoid	PASS_KidneyVol_Liu2021	Pleiotropic	1	0	14
Lymphoblastoid	PASS_KidneyVol_Liu2021	Pleiotropic	2	0.0211681	14
Lymphoblastoid	PASS_KidneyVol_Liu2021	Pleiotropic	3	0	14
Lymphoblastoid	PASS_KidneyVol_Liu2021	JPEP	1	0	14
Lymphoblastoid	PASS_KidneyVol_Liu2021	JPEP	2	0	14
Lymphoblastoid	PASS_PancreasVol_Liu2021	Epigenomic	1	0	14
Lymphoblastoid	PASS_PancreasVol_Liu2021	Epigenomic	2	0	14
Lymphoblastoid	PASS_PancreasVol_Liu2021	Pleiotropic	1	0	14
Lymphoblastoid	PASS_PancreasVol_Liu2021	Pleiotropic	2	0.0282408	14
Lymphoblastoid	PASS_PancreasVol_Liu2021	JPEP	1	0	14
Lymphoblastoid	PASS_PancreasVol_Liu2021	JPEP	2	0	14
Lymphoblastoid	PASS_SA_Grasby2020	Epigenomic	1	0	14
Lymphoblastoid	PASS_SA_Grasby2020	Epigenomic	2	0	14
Lymphoblastoid	PASS_SA_Grasby2020	Epigenomic	3	0	14
Lymphoblastoid	PASS_SA_Grasby2020	Epigenomic	4	0	14
Lymphoblastoid	PASS_SA_Grasby2020	Epigenomic	5	0.00392332	14
Lymphoblastoid	PASS_SA_Grasby2020	Pleiotropic	1	0.00575982	14
Lymphoblastoid	PASS_SA_Grasby2020	Pleiotropic	2	0	14
Lymphoblastoid	PASS_SA_Grasby2020	Pleiotropic	3	0	14
Lymphoblastoid	PASS_SA_Grasby2020	Pleiotropic	4	0	14
Lymphoblastoid	PASS_SA_Grasby2020	Pleiotropic	5	0	14
Lymphoblastoid	PASS_SA_Grasby2020	JPEP	1	0	14
Lymphoblastoid	PASS_SA_Grasby2020	JPEP	2	0	14
Lymphoblastoid	PASS_SA_Grasby2020	JPEP	3	0	14
Lymphoblastoid	PASS_BrainstemVol_Satizabal2019	Epigenomic	1	0	14
Lymphoblastoid	PASS_BrainstemVol_Satizabal2019	Epigenomic	2	0	14
Lymphoblastoid	PASS_BrainstemVol_Satizabal2019	Epigenomic	3	0	14
Lymphoblastoid	PASS_BrainstemVol_Satizabal2019	Epigenomic	4	0	14
Lymphoblastoid	PASS_BrainstemVol_Satizabal2019	Epigenomic	5	0	14
Lymphoblastoid	PASS_BrainstemVol_Satizabal2019	Pleiotropic	1	0	14
Lymphoblastoid	PASS_BrainstemVol_Satizabal2019	Pleiotropic	2	0	14
Lymphoblastoid	PASS_BrainstemVol_Satizabal2019	Pleiotropic	3	0	14
Lymphoblastoid	PASS_BrainstemVol_Satizabal2019	Pleiotropic	4	0.0216235	14
Lymphoblastoid	PASS_BrainstemVol_Satizabal2019	JPEP	1	0	14
Lymphoblastoid	PASS_BrainstemVol_Satizabal2019	JPEP	2	0	14
Lymphoblastoid	PASS_BrainstemVol_Satizabal2019	JPEP	3	0	14
Lymphoblastoid	PASS_CaudateVol_Satizabal2019	Epigenomic	1	0	14
Lymphoblastoid	PASS_CaudateVol_Satizabal2019	Epigenomic	2	0	14
Lymphoblastoid	PASS_CaudateVol_Satizabal2019	Epigenomic	3	0	14
Lymphoblastoid	PASS_CaudateVol_Satizabal2019	Epigenomic	4	0	14
Lymphoblastoid	PASS_CaudateVol_Satizabal2019	Epigenomic	5	0	14
Lymphoblastoid	PASS_CaudateVol_Satizabal2019	Pleiotropic	1	0	14
Lymphoblastoid	PASS_CaudateVol_Satizabal2019	Pleiotropic	2	0	14
Lymphoblastoid	PASS_CaudateVol_Satizabal2019	Pleiotropic	3	0.0216989	14
Lymphoblastoid	PASS_CaudateVol_Satizabal2019	JPEP	1	0.0480766	14
Lymphoblastoid	PASS_CaudateVol_Satizabal2019	JPEP	2	0	14
Mesench	body_HEIGHTz	Epigenomic	1	0	4
Mesench	body_HEIGHTz	Epigenomic	2	0	4
Mesench	body_HEIGHTz	Epigenomic	3	0.0110648	4
Mesench	body_HEIGHTz	Epigenomic	4	0	4
Mesench	body_HEIGHTz	Pleiotropic	1	0	4
Mesench	body_HEIGHTz	Pleiotropic	2	0.0110742	4
Mesench	body_HEIGHTz	Pleiotropic	3	0	4
Mesench	body_HEIGHTz	JPEP	1	0	4
Mesench	body_HEIGHTz	JPEP	2	0.0239384	4
Mesench	PASS_Plt_Vuckovic2020	Epigenomic	1	0	4
Mesench	PASS_Plt_Vuckovic2020	Epigenomic	2	0	4
Mesench	PASS_Plt_Vuckovic2020	Epigenomic	3	0	4
Mesench	PASS_Plt_Vuckovic2020	Pleiotropic	1	0	4
Mesench	PASS_Plt_Vuckovic2020	Pleiotropic	2	0	4
Mesench	PASS_Plt_Vuckovic2020	Pleiotropic	3	0	4
Mesench	PASS_Plt_Vuckovic2020	Pleiotropic	4	0	4
Mesench	PASS_Plt_Vuckovic2020	Pleiotropic	5	0.00411016	4
Mesench	PASS_Plt_Vuckovic2020	JPEP	1	0	4
Mesench	PASS_Plt_Vuckovic2020	JPEP	2	0	4
Mesench	PASS_Plt_Vuckovic2020	JPEP	3	0	4
Mesench	PASS_Plt_Vuckovic2020	JPEP	4	0.00149215	4
Mesench	PASS_MSCV_Vuckovic2020	Epigenomic	1	0	4
Mesench	PASS_MSCV_Vuckovic2020	Epigenomic	2	0	4
Mesench	PASS_MSCV_Vuckovic2020	Epigenomic	3	0	4
Mesench	PASS_MSCV_Vuckovic2020	Pleiotropic	1	0	4
Mesench	PASS_MSCV_Vuckovic2020	Pleiotropic	2	0	4
Mesench	PASS_MSCV_Vuckovic2020	Pleiotropic	3	0.00824254	4
Mesench	PASS_MSCV_Vuckovic2020	JPEP	1	0	4
Mesench	PASS_MSCV_Vuckovic2020	JPEP	2	0.00386031	4
Mesench	bmd_HEEL_TSCOREz	Epigenomic	1	0	4
Mesench	bmd_HEEL_TSCOREz	Epigenomic	2	0	4
Mesench	bmd_HEEL_TSCOREz	Epigenomic	3	0	4
Mesench	bmd_HEEL_TSCOREz	Epigenomic	4	0	4
Mesench	bmd_HEEL_TSCOREz	Pleiotropic	1	0	4
Mesench	bmd_HEEL_TSCOREz	Pleiotropic	2	0.00475767	4
Mesench	bmd_HEEL_TSCOREz	JPEP	1	0	4
Mesench	bmd_HEEL_TSCOREz	JPEP	2	0	4
Mesench	PASS_Mono_Vuckovic2020	Epigenomic	1	0	4
Mesench	PASS_Mono_Vuckovic2020	Epigenomic	2	0	4
Mesench	PASS_Mono_Vuckovic2020	Pleiotropic	1	0	4
Mesench	PASS_Mono_Vuckovic2020	Pleiotropic	2	0.00395694	4
Mesench	PASS_Mono_Vuckovic2020	Pleiotropic	3	0	4
Mesench	PASS_Mono_Vuckovic2020	Pleiotropic	4	0	4
Mesench	PASS_Mono_Vuckovic2020	Pleiotropic	5	0	4
Mesench	PASS_Mono_Vuckovic2020	Pleiotropic	6	0	4
Mesench	PASS_Mono_Vuckovic2020	JPEP	1	0	4
Mesench	PASS_Mono_Vuckovic2020	JPEP	2	0	4
Mesench	PASS_Lym_Vuckovic2020	Epigenomic	1	0	4
Mesench	PASS_Lym_Vuckovic2020	Epigenomic	2	0	4
Mesench	PASS_Lym_Vuckovic2020	Epigenomic	3	0	4
Mesench	PASS_Lym_Vuckovic2020	Pleiotropic	1	0	4
Mesench	PASS_Lym_Vuckovic2020	Pleiotropic	2	0	4
Mesench	PASS_Lym_Vuckovic2020	Pleiotropic	3	0	4
Mesench	PASS_Lym_Vuckovic2020	Pleiotropic	4	0	4
Mesench	PASS_Lym_Vuckovic2020	Pleiotropic	5	0	4
Mesench	PASS_Lym_Vuckovic2020	Pleiotropic	6	0.00365185	4
Mesench	PASS_Lym_Vuckovic2020	JPEP	1	0	4
Mesench	PASS_Lym_Vuckovic2020	JPEP	2	0	4
Mesench	PASS_Lym_Vuckovic2020	JPEP	3	0	4
Mesench	PASS_Lym_Vuckovic2020	JPEP	4	0	4
Mesench	PASS_Lym_Vuckovic2020	JPEP	5	0	4
Mesench	PASS_HLRP_Vuckovic2020	Epigenomic	1	0	4
Mesench	PASS_HLRP_Vuckovic2020	Epigenomic	2	0	4
Mesench	PASS_HLRP_Vuckovic2020	Pleiotropic	1	0	4
Mesench	PASS_HLRP_Vuckovic2020	Pleiotropic	2	0.00435495	4
Mesench	PASS_HLRP_Vuckovic2020	JPEP	1	0	4
Mesench	PASS_HLRP_Vuckovic2020	JPEP	2	0	4
Mesench	PASS_Eosino_Vuckovic2020	Epigenomic	1	0	4
Mesench	PASS_Eosino_Vuckovic2020	Epigenomic	2	0	4
Mesench	PASS_Eosino_Vuckovic2020	Epigenomic	3	0	4
Mesench	PASS_Eosino_Vuckovic2020	Pleiotropic	1	0	4
Mesench	PASS_Eosino_Vuckovic2020	Pleiotropic	2	0.00778908	4
Mesench	PASS_Eosino_Vuckovic2020	JPEP	1	0	4
Mesench	PASS_Eosino_Vuckovic2020	JPEP	2	0	4
Mesench	PASS_Eosino_Vuckovic2020	JPEP	3	0	4
Mesench	PASS_Neutro_Vuckovic2020	Epigenomic	1	0	4
Mesench	PASS_Neutro_Vuckovic2020	Epigenomic	2	0.00205949	4
Mesench	PASS_Neutro_Vuckovic2020	Epigenomic	3	0	4
Mesench	PASS_Neutro_Vuckovic2020	Pleiotropic	1	0	4
Mesench	PASS_Neutro_Vuckovic2020	Pleiotropic	2	0	4
Mesench	PASS_Neutro_Vuckovic2020	Pleiotropic	3	0	4
Mesench	PASS_Neutro_Vuckovic2020	Pleiotropic	4	0.00441627	4
Mesench	PASS_Neutro_Vuckovic2020	Pleiotropic	5	0	4
Mesench	PASS_Neutro_Vuckovic2020	JPEP	1	0.00234956	4
Mesench	PASS_Neutro_Vuckovic2020	JPEP	2	0	4
Mesench	PASS_Neutro_Vuckovic2020	JPEP	3	0	4
Mesench	PASS_PDW_Vuckovic2020	Epigenomic	1	0	4
Mesench	PASS_PDW_Vuckovic2020	Epigenomic	2	0	4
Mesench	PASS_PDW_Vuckovic2020	Epigenomic	3	0	4
Mesench	PASS_PDW_Vuckovic2020	Pleiotropic	1	0.00178328	4
Mesench	PASS_PDW_Vuckovic2020	Pleiotropic	2	0	4
Mesench	PASS_PDW_Vuckovic2020	JPEP	1	0.00182456	4
Mesench	PASS_PDW_Vuckovic2020	JPEP	2	0	4
Mesench	PASS_PDW_Vuckovic2020	JPEP	3	0	4
Mesench	PASS_HGB_Vuckovic2020	Epigenomic	1	0	4
Mesench	PASS_HGB_Vuckovic2020	Epigenomic	2	0	4
Mesench	PASS_HGB_Vuckovic2020	Epigenomic	3	0	4
Mesench	PASS_HGB_Vuckovic2020	Epigenomic	4	0	4
Mesench	PASS_HGB_Vuckovic2020	Epigenomic	5	0	4
Mesench	PASS_HGB_Vuckovic2020	Pleiotropic	1	0	4
Mesench	PASS_HGB_Vuckovic2020	Pleiotropic	2	0	4
Mesench	PASS_HGB_Vuckovic2020	Pleiotropic	3	0	4
Mesench	PASS_HGB_Vuckovic2020	Pleiotropic	4	0.0018222	4
Mesench	PASS_HGB_Vuckovic2020	JPEP	1	0	4
Mesench	PASS_HGB_Vuckovic2020	JPEP	2	0	4
Mesench	lung_FEV1FVCzSMOKE	Epigenomic	1	0	4
Mesench	lung_FEV1FVCzSMOKE	Epigenomic	2	0	4
Mesench	lung_FEV1FVCzSMOKE	Epigenomic	3	0	4
Mesench	lung_FEV1FVCzSMOKE	Epigenomic	4	0	4
Mesench	lung_FEV1FVCzSMOKE	Epigenomic	5	0	4
Mesench	lung_FEV1FVCzSMOKE	Epigenomic	6	0	4
Mesench	lung_FEV1FVCzSMOKE	Epigenomic	7	0	4
Mesench	lung_FEV1FVCzSMOKE	Pleiotropic	1	0	4
Mesench	lung_FEV1FVCzSMOKE	Pleiotropic	2	0	4
Mesench	lung_FEV1FVCzSMOKE	Pleiotropic	3	0.0122627	4
Mesench	lung_FEV1FVCzSMOKE	JPEP	1	0	4
Mesench	lung_FEV1FVCzSMOKE	JPEP	2	0	4
Mesench	bp_DIASTOLICadjMEDz	Epigenomic	1	0	4
Mesench	bp_DIASTOLICadjMEDz	Epigenomic	2	0	4
Mesench	bp_DIASTOLICadjMEDz	Epigenomic	3	0	4
Mesench	bp_DIASTOLICadjMEDz	Epigenomic	4	0	4
Mesench	bp_DIASTOLICadjMEDz	Pleiotropic	1	0	4
Mesench	bp_DIASTOLICadjMEDz	Pleiotropic	2	0	4
Mesench	bp_DIASTOLICadjMEDz	Pleiotropic	3	0	4
Mesench	bp_DIASTOLICadjMEDz	Pleiotropic	4	0.00124627	4
Mesench	bp_DIASTOLICadjMEDz	Pleiotropic	5	0	4
Mesench	bp_DIASTOLICadjMEDz	Pleiotropic	6	0	4
Mesench	bp_DIASTOLICadjMEDz	JPEP	1	0	4
Mesench	bp_DIASTOLICadjMEDz	JPEP	2	0	4
Mesench	PASS_RDWCV_Vuckovic2020	Epigenomic	1	0	4
Mesench	PASS_RDWCV_Vuckovic2020	Epigenomic	2	0	4
Mesench	PASS_RDWCV_Vuckovic2020	Epigenomic	3	0	4
Mesench	PASS_RDWCV_Vuckovic2020	Pleiotropic	1	0	4
Mesench	PASS_RDWCV_Vuckovic2020	Pleiotropic	2	0.0025413	4
Mesench	PASS_RDWCV_Vuckovic2020	JPEP	1	0	4
Mesench	PASS_RDWCV_Vuckovic2020	JPEP	2	0	4
Mesench	PASS_RDWCV_Vuckovic2020	JPEP	3	0	4
Mesench	PASS_RDWCV_Vuckovic2020	JPEP	4	0	4
Mesench	PASS_RDWCV_Vuckovic2020	JPEP	5	0	4
Mesench	All_Metal_LDSC-CORR_Neff	Epigenomic	1	0	4
Mesench	All_Metal_LDSC-CORR_Neff	Epigenomic	2	0	4
Mesench	All_Metal_LDSC-CORR_Neff	Epigenomic	3	0	4
Mesench	All_Metal_LDSC-CORR_Neff	Epigenomic	4	0	4
Mesench	All_Metal_LDSC-CORR_Neff	Epigenomic	5	0	4
Mesench	All_Metal_LDSC-CORR_Neff	Pleiotropic	1	0	4
Mesench	All_Metal_LDSC-CORR_Neff	Pleiotropic	2	0	4
Mesench	All_Metal_LDSC-CORR_Neff	Pleiotropic	3	0	4
Mesench	All_Metal_LDSC-CORR_Neff	Pleiotropic	4	0	4
Mesench	All_Metal_LDSC-CORR_Neff	Pleiotropic	5	0.0218982	4
Mesench	All_Metal_LDSC-CORR_Neff	JPEP	1	0	4
Mesench	All_Metal_LDSC-CORR_Neff	JPEP	2	0	4
Mesench	All_Metal_LDSC-CORR_Neff	JPEP	3	0	4
Mesench	All_Metal_LDSC-CORR_Neff	JPEP	4	0	4
Mesench	All_Metal_LDSC-CORR_Neff	JPEP	5	0	4
Mesench	All_Metal_LDSC-CORR_Neff	JPEP	6	0	4
Mesench	All_Metal_LDSC-CORR_Neff	JPEP	7	0	4
Mesench	biochemistry_HDLcholesterol	Epigenomic	1	0	4
Mesench	biochemistry_HDLcholesterol	Epigenomic	2	0	4
Mesench	biochemistry_HDLcholesterol	Epigenomic	3	0	4
Mesench	biochemistry_HDLcholesterol	Epigenomic	4	0	4
Mesench	biochemistry_HDLcholesterol	Pleiotropic	1	0	4
Mesench	biochemistry_HDLcholesterol	Pleiotropic	2	0	4
Mesench	biochemistry_HDLcholesterol	Pleiotropic	3	0	4
Mesench	biochemistry_HDLcholesterol	Pleiotropic	4	0	4
Mesench	biochemistry_HDLcholesterol	Pleiotropic	5	0.00385782	4
Mesench	biochemistry_HDLcholesterol	JPEP	1	0	4
Mesench	biochemistry_HDLcholesterol	JPEP	2	0	4
Mesench	biochemistry_HDLcholesterol	JPEP	3	0	4
Mesench	PASS_FEV1_Shrine2019	Epigenomic	1	0	4
Mesench	PASS_FEV1_Shrine2019	Epigenomic	2	0	4
Mesench	PASS_FEV1_Shrine2019	Epigenomic	3	0	4
Mesench	PASS_FEV1_Shrine2019	Epigenomic	4	0	4
Mesench	PASS_FEV1_Shrine2019	Epigenomic	5	0	4
Mesench	PASS_FEV1_Shrine2019	Epigenomic	6	0.00451314	4
Mesench	PASS_FEV1_Shrine2019	Pleiotropic	1	0.0128023	4
Mesench	PASS_FEV1_Shrine2019	Pleiotropic	2	0	4
Mesench	PASS_FEV1_Shrine2019	JPEP	1	0	4
Mesench	PASS_FEV1_Shrine2019	JPEP	2	0	4
Mesench	body_WHRadjBMIz	Epigenomic	1	0	4
Mesench	body_WHRadjBMIz	Epigenomic	2	0	4
Mesench	body_WHRadjBMIz	Epigenomic	3	0	4
Mesench	body_WHRadjBMIz	Epigenomic	4	0.00182436	4
Mesench	body_WHRadjBMIz	Epigenomic	5	0	4
Mesench	body_WHRadjBMIz	Pleiotropic	1	0	4
Mesench	body_WHRadjBMIz	Pleiotropic	2	0.0213429	4
Mesench	body_WHRadjBMIz	JPEP	1	9.99236e-05	4
Mesench	body_WHRadjBMIz	JPEP	2	0	4
Mesench	PASS_Baso_Vuckovic2020	Epigenomic	1	0	4
Mesench	PASS_Baso_Vuckovic2020	Epigenomic	2	0	4
Mesench	PASS_Baso_Vuckovic2020	Pleiotropic	1	0	4
Mesench	PASS_Baso_Vuckovic2020	Pleiotropic	2	0	4
Mesench	PASS_Baso_Vuckovic2020	Pleiotropic	3	0	4
Mesench	PASS_Baso_Vuckovic2020	Pleiotropic	4	0.00411611	4
Mesench	PASS_Baso_Vuckovic2020	JPEP	1	0	4
Mesench	PASS_Baso_Vuckovic2020	JPEP	2	0	4
Mesench	pigment_HAIR	Epigenomic	1	0	4
Mesench	pigment_HAIR	Epigenomic	2	0	4
Mesench	pigment_HAIR	Epigenomic	3	0	4
Mesench	pigment_HAIR	Epigenomic	4	0	4
Mesench	pigment_HAIR	Epigenomic	5	0	4
Mesench	pigment_HAIR	Pleiotropic	1	0	4
Mesench	pigment_HAIR	Pleiotropic	2	0	4
Mesench	pigment_HAIR	Pleiotropic	3	0.0035616	4
Mesench	pigment_HAIR	Pleiotropic	4	0	4
Mesench	pigment_HAIR	Pleiotropic	5	0	4
Mesench	pigment_HAIR	JPEP	1	0	4
Mesench	pigment_HAIR	JPEP	2	0	4
Mesench	body_BALDING1	Epigenomic	1	0	4
Mesench	body_BALDING1	Epigenomic	2	0	4
Mesench	body_BALDING1	Epigenomic	3	0	4
Mesench	body_BALDING1	Epigenomic	4	0	4
Mesench	body_BALDING1	Pleiotropic	1	0	4
Mesench	body_BALDING1	Pleiotropic	2	0.00443406	4
Mesench	body_BALDING1	Pleiotropic	3	0	4
Mesench	body_BALDING1	Pleiotropic	4	0	4
Mesench	body_BALDING1	JPEP	1	0	4
Mesench	body_BALDING1	JPEP	2	0	4
Mesench	cov_EDU_COLLEGE	Epigenomic	1	0	4
Mesench	cov_EDU_COLLEGE	Epigenomic	2	0	4
Mesench	cov_EDU_COLLEGE	Epigenomic	3	0	4
Mesench	cov_EDU_COLLEGE	Epigenomic	4	0	4
Mesench	cov_EDU_COLLEGE	Pleiotropic	1	0.00159002	4
Mesench	cov_EDU_COLLEGE	Pleiotropic	2	0	4
Mesench	cov_EDU_COLLEGE	JPEP	1	0	4
Mesench	cov_EDU_COLLEGE	JPEP	2	0.00211951	4
Mesench	cov_EDU_COLLEGE	JPEP	3	0	4
Mesench	PASS_FetalBirthWeight_Warrington2019	Epigenomic	1	0.00282509	4
Mesench	PASS_FetalBirthWeight_Warrington2019	Epigenomic	2	0	4
Mesench	PASS_FetalBirthWeight_Warrington2019	Epigenomic	3	0	4
Mesench	PASS_FetalBirthWeight_Warrington2019	Epigenomic	4	0	4
Mesench	PASS_FetalBirthWeight_Warrington2019	Pleiotropic	1	0	4
Mesench	PASS_FetalBirthWeight_Warrington2019	Pleiotropic	2	0	4
Mesench	PASS_FetalBirthWeight_Warrington2019	Pleiotropic	3	0.00718798	4
Mesench	PASS_FetalBirthWeight_Warrington2019	JPEP	1	0	4
Mesench	PASS_FetalBirthWeight_Warrington2019	JPEP	2	0	4
Mesench	biochemistry_Cholesterol	Epigenomic	1	0	4
Mesench	biochemistry_Cholesterol	Epigenomic	2	0	4
Mesench	biochemistry_Cholesterol	Epigenomic	3	0	4
Mesench	biochemistry_Cholesterol	Epigenomic	4	0.00145043	4
Mesench	biochemistry_Cholesterol	Pleiotropic	1	0	4
Mesench	biochemistry_Cholesterol	Pleiotropic	2	0	4
Mesench	biochemistry_Cholesterol	Pleiotropic	3	0.0047748	4
Mesench	biochemistry_Cholesterol	JPEP	1	0	4
Mesench	biochemistry_Cholesterol	JPEP	2	0	4
Mesench	disease_HYPOTHYROIDISM_SELF_REP	Epigenomic	1	0	4
Mesench	disease_HYPOTHYROIDISM_SELF_REP	Epigenomic	2	0	4
Mesench	disease_HYPOTHYROIDISM_SELF_REP	Pleiotropic	1	0.000774224	4
Mesench	disease_HYPOTHYROIDISM_SELF_REP	Pleiotropic	2	0	4
Mesench	disease_HYPOTHYROIDISM_SELF_REP	Pleiotropic	3	0	4
Mesench	disease_HYPOTHYROIDISM_SELF_REP	Pleiotropic	4	0	4
Mesench	disease_HYPOTHYROIDISM_SELF_REP	JPEP	1	0	4
Mesench	disease_HYPOTHYROIDISM_SELF_REP	JPEP	2	0	4
Mesench	PASS_SleepDuration_Dashti2019	Epigenomic	1	0	4
Mesench	PASS_SleepDuration_Dashti2019	Epigenomic	2	0	4
Mesench	PASS_SleepDuration_Dashti2019	Epigenomic	3	0	4
Mesench	PASS_SleepDuration_Dashti2019	Pleiotropic	1	0	4
Mesench	PASS_SleepDuration_Dashti2019	Pleiotropic	2	0	4
Mesench	PASS_SleepDuration_Dashti2019	Pleiotropic	3	0.00616255	4
Mesench	PASS_SleepDuration_Dashti2019	JPEP	1	0	4
Mesench	PASS_SleepDuration_Dashti2019	JPEP	2	0	4
Mesench	biochemistry_VitaminD	Epigenomic	1	0	4
Mesench	biochemistry_VitaminD	Epigenomic	2	0	4
Mesench	biochemistry_VitaminD	Epigenomic	3	0	4
Mesench	biochemistry_VitaminD	Epigenomic	4	0	4
Mesench	biochemistry_VitaminD	Pleiotropic	1	0	4
Mesench	biochemistry_VitaminD	Pleiotropic	2	0	4
Mesench	biochemistry_VitaminD	Pleiotropic	3	7.94128e-05	4
Mesench	biochemistry_VitaminD	JPEP	1	0	4
Mesench	biochemistry_VitaminD	JPEP	2	0	4
Mesench	biochemistry_VitaminD	JPEP	3	0	4
Mesench	biochemistry_VitaminD	JPEP	4	0	4
Mesench	biochemistry_VitaminD	JPEP	5	0	4
Mesench	disease_HI_CHOL_SELF_REP	Epigenomic	1	0	4
Mesench	disease_HI_CHOL_SELF_REP	Epigenomic	2	0.00177617	4
Mesench	disease_HI_CHOL_SELF_REP	Epigenomic	3	0	4
Mesench	disease_HI_CHOL_SELF_REP	Epigenomic	4	0	4
Mesench	disease_HI_CHOL_SELF_REP	Epigenomic	5	0	4
Mesench	disease_HI_CHOL_SELF_REP	Pleiotropic	1	0	4
Mesench	disease_HI_CHOL_SELF_REP	Pleiotropic	2	0	4
Mesench	disease_HI_CHOL_SELF_REP	Pleiotropic	3	0.0012049	4
Mesench	disease_HI_CHOL_SELF_REP	JPEP	1	0	4
Mesench	disease_HI_CHOL_SELF_REP	JPEP	2	0	4
Mesench	disease_HI_CHOL_SELF_REP	JPEP	3	0	4
Mesench	PASS_SpleenVol_Liu2021	Epigenomic	1	0	4
Mesench	PASS_SpleenVol_Liu2021	Epigenomic	2	0.00336018	4
Mesench	PASS_SpleenVol_Liu2021	Pleiotropic	1	0	4
Mesench	PASS_SpleenVol_Liu2021	Pleiotropic	2	0	4
Mesench	PASS_SpleenVol_Liu2021	Pleiotropic	3	0	4
Mesench	PASS_SpleenVol_Liu2021	Pleiotropic	4	0.00537433	4
Mesench	PASS_SpleenVol_Liu2021	Pleiotropic	5	0	4
Mesench	PASS_SpleenVol_Liu2021	Pleiotropic	6	0	4
Mesench	PASS_SpleenVol_Liu2021	JPEP	1	0	4
Mesench	PASS_SpleenVol_Liu2021	JPEP	2	0	4
Mesench	PASS_DrinksPerWeek_Liu2019	Epigenomic	1	0	4
Mesench	PASS_DrinksPerWeek_Liu2019	Epigenomic	2	0	4
Mesench	PASS_DrinksPerWeek_Liu2019	Epigenomic	3	0	4
Mesench	PASS_DrinksPerWeek_Liu2019	Epigenomic	4	0	4
Mesench	PASS_DrinksPerWeek_Liu2019	Epigenomic	5	0	4
Mesench	PASS_DrinksPerWeek_Liu2019	Pleiotropic	1	0	4
Mesench	PASS_DrinksPerWeek_Liu2019	Pleiotropic	2	0.000595201	4
Mesench	PASS_DrinksPerWeek_Liu2019	Pleiotropic	3	0	4
Mesench	PASS_DrinksPerWeek_Liu2019	JPEP	1	0	4
Mesench	PASS_DrinksPerWeek_Liu2019	JPEP	2	0	4
Mesench	PASS_Aging_Timmers2020	Epigenomic	1	0	4
Mesench	PASS_Aging_Timmers2020	Epigenomic	2	0	4
Mesench	PASS_Aging_Timmers2020	Epigenomic	3	0	4
Mesench	PASS_Aging_Timmers2020	Epigenomic	4	0	4
Mesench	PASS_Aging_Timmers2020	Epigenomic	5	0.00123298	4
Mesench	PASS_Aging_Timmers2020	Pleiotropic	1	0	4
Mesench	PASS_Aging_Timmers2020	Pleiotropic	2	0	4
Mesench	PASS_Aging_Timmers2020	Pleiotropic	3	0	4
Mesench	PASS_Aging_Timmers2020	Pleiotropic	4	0.00430716	4
Mesench	PASS_Aging_Timmers2020	JPEP	1	0	4
Mesench	PASS_Aging_Timmers2020	JPEP	2	0	4
Mesench	PASS_Aging_Timmers2020	JPEP	3	0	4
Mesench	PASS_Aging_Timmers2020	JPEP	4	0	4
Mesench	PASS_Aging_Timmers2020	JPEP	5	0	4
Mesench	PASS_FA_Zhao2021	Epigenomic	1	0	4
Mesench	PASS_FA_Zhao2021	Epigenomic	2	0	4
Mesench	PASS_FA_Zhao2021	Epigenomic	3	0	4
Mesench	PASS_FA_Zhao2021	Epigenomic	4	0	4
Mesench	PASS_FA_Zhao2021	Pleiotropic	1	0	4
Mesench	PASS_FA_Zhao2021	Pleiotropic	2	0.00356873	4
Mesench	PASS_FA_Zhao2021	Pleiotropic	3	0	4
Mesench	PASS_FA_Zhao2021	JPEP	1	0	4
Mesench	PASS_FA_Zhao2021	JPEP	2	0	4
Mesench	PASS_Insomnia_Jansen2019	Epigenomic	1	0	4
Mesench	PASS_Insomnia_Jansen2019	Epigenomic	2	0	4
Mesench	PASS_Insomnia_Jansen2019	Epigenomic	3	0	4
Mesench	PASS_Insomnia_Jansen2019	Pleiotropic	1	0	4
Mesench	PASS_Insomnia_Jansen2019	Pleiotropic	2	0.000730314	4
Mesench	PASS_Insomnia_Jansen2019	Pleiotropic	3	0	4
Mesench	PASS_Insomnia_Jansen2019	Pleiotropic	4	0	4
Mesench	PASS_Insomnia_Jansen2019	Pleiotropic	5	0	4
Mesench	PASS_Insomnia_Jansen2019	JPEP	1	0	4
Mesench	PASS_Insomnia_Jansen2019	JPEP	2	0	4
Mesench	PASS_Insomnia_Jansen2019	JPEP	3	0	4
Mesench	PASS_Insomnia_Jansen2019	JPEP	4	0	4
Mesench	PASS_KidneyVol_Liu2021	Epigenomic	1	0	4
Mesench	PASS_KidneyVol_Liu2021	Epigenomic	2	0	4
Mesench	PASS_KidneyVol_Liu2021	Epigenomic	3	0	4
Mesench	PASS_KidneyVol_Liu2021	Pleiotropic	1	0	4
Mesench	PASS_KidneyVol_Liu2021	Pleiotropic	2	0.00104123	4
Mesench	PASS_KidneyVol_Liu2021	Pleiotropic	3	0	4
Mesench	PASS_KidneyVol_Liu2021	JPEP	1	0	4
Mesench	PASS_KidneyVol_Liu2021	JPEP	2	0.0086644	4
Mesench	PASS_PancreasVol_Liu2021	Epigenomic	1	0	4
Mesench	PASS_PancreasVol_Liu2021	Epigenomic	2	0	4
Mesench	PASS_PancreasVol_Liu2021	Pleiotropic	1	0.000446998	4
Mesench	PASS_PancreasVol_Liu2021	Pleiotropic	2	0	4
Mesench	PASS_PancreasVol_Liu2021	JPEP	1	0	4
Mesench	PASS_PancreasVol_Liu2021	JPEP	2	0	4
Mesench	PASS_SA_Grasby2020	Epigenomic	1	0	4
Mesench	PASS_SA_Grasby2020	Epigenomic	2	0	4
Mesench	PASS_SA_Grasby2020	Epigenomic	3	0	4
Mesench	PASS_SA_Grasby2020	Epigenomic	4	0	4
Mesench	PASS_SA_Grasby2020	Epigenomic	5	0	4
Mesench	PASS_SA_Grasby2020	Pleiotropic	1	0	4
Mesench	PASS_SA_Grasby2020	Pleiotropic	2	0	4
Mesench	PASS_SA_Grasby2020	Pleiotropic	3	0	4
Mesench	PASS_SA_Grasby2020	Pleiotropic	4	0	4
Mesench	PASS_SA_Grasby2020	Pleiotropic	5	0.00494652	4
Mesench	PASS_SA_Grasby2020	JPEP	1	0	4
Mesench	PASS_SA_Grasby2020	JPEP	2	0.00604555	4
Mesench	PASS_SA_Grasby2020	JPEP	3	0	4
Mesench	PASS_BrainstemVol_Satizabal2019	Epigenomic	1	0	4
Mesench	PASS_BrainstemVol_Satizabal2019	Epigenomic	2	0.00370447	4
Mesench	PASS_BrainstemVol_Satizabal2019	Epigenomic	3	0	4
Mesench	PASS_BrainstemVol_Satizabal2019	Epigenomic	4	0	4
Mesench	PASS_BrainstemVol_Satizabal2019	Epigenomic	5	0	4
Mesench	PASS_BrainstemVol_Satizabal2019	Pleiotropic	1	0	4
Mesench	PASS_BrainstemVol_Satizabal2019	Pleiotropic	2	0	4
Mesench	PASS_BrainstemVol_Satizabal2019	Pleiotropic	3	0	4
Mesench	PASS_BrainstemVol_Satizabal2019	Pleiotropic	4	0.000629956	4
Mesench	PASS_BrainstemVol_Satizabal2019	JPEP	1	0	4
Mesench	PASS_BrainstemVol_Satizabal2019	JPEP	2	0	4
Mesench	PASS_BrainstemVol_Satizabal2019	JPEP	3	0	4
Mesench	PASS_CaudateVol_Satizabal2019	Epigenomic	1	0	4
Mesench	PASS_CaudateVol_Satizabal2019	Epigenomic	2	0	4
Mesench	PASS_CaudateVol_Satizabal2019	Epigenomic	3	0	4
Mesench	PASS_CaudateVol_Satizabal2019	Epigenomic	4	0	4
Mesench	PASS_CaudateVol_Satizabal2019	Epigenomic	5	0	4
Mesench	PASS_CaudateVol_Satizabal2019	Pleiotropic	1	0	4
Mesench	PASS_CaudateVol_Satizabal2019	Pleiotropic	2	0	4
Mesench	PASS_CaudateVol_Satizabal2019	Pleiotropic	3	0.000603222	4
Mesench	PASS_CaudateVol_Satizabal2019	JPEP	1	0	4
Mesench	PASS_CaudateVol_Satizabal2019	JPEP	2	0	4
Muscle	body_HEIGHTz	Epigenomic	1	0	61
Muscle	body_HEIGHTz	Epigenomic	2	0	61
Muscle	body_HEIGHTz	Epigenomic	3	0.0416039	61
Muscle	body_HEIGHTz	Epigenomic	4	0	61
Muscle	body_HEIGHTz	Pleiotropic	1	0	61
Muscle	body_HEIGHTz	Pleiotropic	2	0.0553115	61
Muscle	body_HEIGHTz	Pleiotropic	3	0	61
Muscle	body_HEIGHTz	JPEP	1	0	61
Muscle	body_HEIGHTz	JPEP	2	0	61
Muscle	PASS_Plt_Vuckovic2020	Epigenomic	1	0.0150898	61
Muscle	PASS_Plt_Vuckovic2020	Epigenomic	2	0	61
Muscle	PASS_Plt_Vuckovic2020	Epigenomic	3	0	61
Muscle	PASS_Plt_Vuckovic2020	Pleiotropic	1	0	61
Muscle	PASS_Plt_Vuckovic2020	Pleiotropic	2	0	61
Muscle	PASS_Plt_Vuckovic2020	Pleiotropic	3	0	61
Muscle	PASS_Plt_Vuckovic2020	Pleiotropic	4	0	61
Muscle	PASS_Plt_Vuckovic2020	Pleiotropic	5	0.0539732	61
Muscle	PASS_Plt_Vuckovic2020	JPEP	1	0	61
Muscle	PASS_Plt_Vuckovic2020	JPEP	2	0	61
Muscle	PASS_Plt_Vuckovic2020	JPEP	3	0	61
Muscle	PASS_Plt_Vuckovic2020	JPEP	4	0	61
Muscle	PASS_MSCV_Vuckovic2020	Epigenomic	1	0	61
Muscle	PASS_MSCV_Vuckovic2020	Epigenomic	2	0	61
Muscle	PASS_MSCV_Vuckovic2020	Epigenomic	3	0	61
Muscle	PASS_MSCV_Vuckovic2020	Pleiotropic	1	0	61
Muscle	PASS_MSCV_Vuckovic2020	Pleiotropic	2	0	61
Muscle	PASS_MSCV_Vuckovic2020	Pleiotropic	3	0.0203398	61
Muscle	PASS_MSCV_Vuckovic2020	JPEP	1	0	61
Muscle	PASS_MSCV_Vuckovic2020	JPEP	2	0	61
Muscle	bmd_HEEL_TSCOREz	Epigenomic	1	0	61
Muscle	bmd_HEEL_TSCOREz	Epigenomic	2	0.224893	61
Muscle	bmd_HEEL_TSCOREz	Epigenomic	3	0	61
Muscle	bmd_HEEL_TSCOREz	Epigenomic	4	0	61
Muscle	bmd_HEEL_TSCOREz	Pleiotropic	1	0.238008	61
Muscle	bmd_HEEL_TSCOREz	Pleiotropic	2	0	61
Muscle	bmd_HEEL_TSCOREz	JPEP	1	0	61
Muscle	bmd_HEEL_TSCOREz	JPEP	2	0.204875	61
Muscle	PASS_Mono_Vuckovic2020	Epigenomic	1	0	61
Muscle	PASS_Mono_Vuckovic2020	Epigenomic	2	0.0170667	61
Muscle	PASS_Mono_Vuckovic2020	Pleiotropic	1	0.0434235	61
Muscle	PASS_Mono_Vuckovic2020	Pleiotropic	2	0	61
Muscle	PASS_Mono_Vuckovic2020	Pleiotropic	3	0	61
Muscle	PASS_Mono_Vuckovic2020	Pleiotropic	4	0	61
Muscle	PASS_Mono_Vuckovic2020	Pleiotropic	5	0	61
Muscle	PASS_Mono_Vuckovic2020	Pleiotropic	6	0	61
Muscle	PASS_Mono_Vuckovic2020	JPEP	1	0	61
Muscle	PASS_Mono_Vuckovic2020	JPEP	2	0	61
Muscle	PASS_Lym_Vuckovic2020	Epigenomic	1	0	61
Muscle	PASS_Lym_Vuckovic2020	Epigenomic	2	0	61
Muscle	PASS_Lym_Vuckovic2020	Epigenomic	3	0	61
Muscle	PASS_Lym_Vuckovic2020	Pleiotropic	1	0	61
Muscle	PASS_Lym_Vuckovic2020	Pleiotropic	2	0	61
Muscle	PASS_Lym_Vuckovic2020	Pleiotropic	3	0.0381341	61
Muscle	PASS_Lym_Vuckovic2020	Pleiotropic	4	0	61
Muscle	PASS_Lym_Vuckovic2020	Pleiotropic	5	0	61
Muscle	PASS_Lym_Vuckovic2020	Pleiotropic	6	0	61
Muscle	PASS_Lym_Vuckovic2020	JPEP	1	0	61
Muscle	PASS_Lym_Vuckovic2020	JPEP	2	0	61
Muscle	PASS_Lym_Vuckovic2020	JPEP	3	0	61
Muscle	PASS_Lym_Vuckovic2020	JPEP	4	0	61
Muscle	PASS_Lym_Vuckovic2020	JPEP	5	0	61
Muscle	PASS_HLRP_Vuckovic2020	Epigenomic	1	0	61
Muscle	PASS_HLRP_Vuckovic2020	Epigenomic	2	0.0243711	61
Muscle	PASS_HLRP_Vuckovic2020	Pleiotropic	1	0	61
Muscle	PASS_HLRP_Vuckovic2020	Pleiotropic	2	0.0718757	61
Muscle	PASS_HLRP_Vuckovic2020	JPEP	1	0	61
Muscle	PASS_HLRP_Vuckovic2020	JPEP	2	0	61
Muscle	PASS_Eosino_Vuckovic2020	Epigenomic	1	0	61
Muscle	PASS_Eosino_Vuckovic2020	Epigenomic	2	0	61
Muscle	PASS_Eosino_Vuckovic2020	Epigenomic	3	0	61
Muscle	PASS_Eosino_Vuckovic2020	Pleiotropic	1	0	61
Muscle	PASS_Eosino_Vuckovic2020	Pleiotropic	2	0.0158385	61
Muscle	PASS_Eosino_Vuckovic2020	JPEP	1	0	61
Muscle	PASS_Eosino_Vuckovic2020	JPEP	2	0	61
Muscle	PASS_Eosino_Vuckovic2020	JPEP	3	0	61
Muscle	PASS_Neutro_Vuckovic2020	Epigenomic	1	0	61
Muscle	PASS_Neutro_Vuckovic2020	Epigenomic	2	0	61
Muscle	PASS_Neutro_Vuckovic2020	Epigenomic	3	0	61
Muscle	PASS_Neutro_Vuckovic2020	Pleiotropic	1	0	61
Muscle	PASS_Neutro_Vuckovic2020	Pleiotropic	2	0	61
Muscle	PASS_Neutro_Vuckovic2020	Pleiotropic	3	0	61
Muscle	PASS_Neutro_Vuckovic2020	Pleiotropic	4	0	61
Muscle	PASS_Neutro_Vuckovic2020	Pleiotropic	5	0.0363709	61
Muscle	PASS_Neutro_Vuckovic2020	JPEP	1	0	61
Muscle	PASS_Neutro_Vuckovic2020	JPEP	2	0	61
Muscle	PASS_Neutro_Vuckovic2020	JPEP	3	0	61
Muscle	PASS_PDW_Vuckovic2020	Epigenomic	1	0	61
Muscle	PASS_PDW_Vuckovic2020	Epigenomic	2	0	61
Muscle	PASS_PDW_Vuckovic2020	Epigenomic	3	0	61
Muscle	PASS_PDW_Vuckovic2020	Pleiotropic	1	0	61
Muscle	PASS_PDW_Vuckovic2020	Pleiotropic	2	0.0424358	61
Muscle	PASS_PDW_Vuckovic2020	JPEP	1	0	61
Muscle	PASS_PDW_Vuckovic2020	JPEP	2	0	61
Muscle	PASS_PDW_Vuckovic2020	JPEP	3	0	61
Muscle	PASS_HGB_Vuckovic2020	Epigenomic	1	0	61
Muscle	PASS_HGB_Vuckovic2020	Epigenomic	2	0	61
Muscle	PASS_HGB_Vuckovic2020	Epigenomic	3	0	61
Muscle	PASS_HGB_Vuckovic2020	Epigenomic	4	0	61
Muscle	PASS_HGB_Vuckovic2020	Epigenomic	5	0	61
Muscle	PASS_HGB_Vuckovic2020	Pleiotropic	1	0	61
Muscle	PASS_HGB_Vuckovic2020	Pleiotropic	2	0	61
Muscle	PASS_HGB_Vuckovic2020	Pleiotropic	3	0	61
Muscle	PASS_HGB_Vuckovic2020	Pleiotropic	4	0.0426259	61
Muscle	PASS_HGB_Vuckovic2020	JPEP	1	0	61
Muscle	PASS_HGB_Vuckovic2020	JPEP	2	0	61
Muscle	lung_FEV1FVCzSMOKE	Epigenomic	1	0	61
Muscle	lung_FEV1FVCzSMOKE	Epigenomic	2	0	61
Muscle	lung_FEV1FVCzSMOKE	Epigenomic	3	0	61
Muscle	lung_FEV1FVCzSMOKE	Epigenomic	4	0.115866	61
Muscle	lung_FEV1FVCzSMOKE	Epigenomic	5	0	61
Muscle	lung_FEV1FVCzSMOKE	Epigenomic	6	0	61
Muscle	lung_FEV1FVCzSMOKE	Epigenomic	7	0	61
Muscle	lung_FEV1FVCzSMOKE	Pleiotropic	1	0	61
Muscle	lung_FEV1FVCzSMOKE	Pleiotropic	2	0	61
Muscle	lung_FEV1FVCzSMOKE	Pleiotropic	3	0.0487716	61
Muscle	lung_FEV1FVCzSMOKE	JPEP	1	0	61
Muscle	lung_FEV1FVCzSMOKE	JPEP	2	0	61
Muscle	bp_DIASTOLICadjMEDz	Epigenomic	1	0	61
Muscle	bp_DIASTOLICadjMEDz	Epigenomic	2	0	61
Muscle	bp_DIASTOLICadjMEDz	Epigenomic	3	0	61
Muscle	bp_DIASTOLICadjMEDz	Epigenomic	4	0	61
Muscle	bp_DIASTOLICadjMEDz	Pleiotropic	1	0	61
Muscle	bp_DIASTOLICadjMEDz	Pleiotropic	2	0	61
Muscle	bp_DIASTOLICadjMEDz	Pleiotropic	3	0	61
Muscle	bp_DIASTOLICadjMEDz	Pleiotropic	4	0	61
Muscle	bp_DIASTOLICadjMEDz	Pleiotropic	5	0	61
Muscle	bp_DIASTOLICadjMEDz	Pleiotropic	6	0.0202819	61
Muscle	bp_DIASTOLICadjMEDz	JPEP	1	0	61
Muscle	bp_DIASTOLICadjMEDz	JPEP	2	0	61
Muscle	PASS_RDWCV_Vuckovic2020	Epigenomic	1	0	61
Muscle	PASS_RDWCV_Vuckovic2020	Epigenomic	2	0	61
Muscle	PASS_RDWCV_Vuckovic2020	Epigenomic	3	0	61
Muscle	PASS_RDWCV_Vuckovic2020	Pleiotropic	1	0	61
Muscle	PASS_RDWCV_Vuckovic2020	Pleiotropic	2	0.0443479	61
Muscle	PASS_RDWCV_Vuckovic2020	JPEP	1	0	61
Muscle	PASS_RDWCV_Vuckovic2020	JPEP	2	0	61
Muscle	PASS_RDWCV_Vuckovic2020	JPEP	3	0	61
Muscle	PASS_RDWCV_Vuckovic2020	JPEP	4	0	61
Muscle	PASS_RDWCV_Vuckovic2020	JPEP	5	0	61
Muscle	All_Metal_LDSC-CORR_Neff	Epigenomic	1	0	61
Muscle	All_Metal_LDSC-CORR_Neff	Epigenomic	2	0	61
Muscle	All_Metal_LDSC-CORR_Neff	Epigenomic	3	0	61
Muscle	All_Metal_LDSC-CORR_Neff	Epigenomic	4	0	61
Muscle	All_Metal_LDSC-CORR_Neff	Epigenomic	5	0	61
Muscle	All_Metal_LDSC-CORR_Neff	Pleiotropic	1	0	61
Muscle	All_Metal_LDSC-CORR_Neff	Pleiotropic	2	0	61
Muscle	All_Metal_LDSC-CORR_Neff	Pleiotropic	3	0	61
Muscle	All_Metal_LDSC-CORR_Neff	Pleiotropic	4	0	61
Muscle	All_Metal_LDSC-CORR_Neff	Pleiotropic	5	0.0748936	61
Muscle	All_Metal_LDSC-CORR_Neff	JPEP	1	0	61
Muscle	All_Metal_LDSC-CORR_Neff	JPEP	2	0	61
Muscle	All_Metal_LDSC-CORR_Neff	JPEP	3	0	61
Muscle	All_Metal_LDSC-CORR_Neff	JPEP	4	0	61
Muscle	All_Metal_LDSC-CORR_Neff	JPEP	5	0	61
Muscle	All_Metal_LDSC-CORR_Neff	JPEP	6	0	61
Muscle	All_Metal_LDSC-CORR_Neff	JPEP	7	0	61
Muscle	biochemistry_HDLcholesterol	Epigenomic	1	0	61
Muscle	biochemistry_HDLcholesterol	Epigenomic	2	0	61
Muscle	biochemistry_HDLcholesterol	Epigenomic	3	0	61
Muscle	biochemistry_HDLcholesterol	Epigenomic	4	0.185504	61
Muscle	biochemistry_HDLcholesterol	Pleiotropic	1	0	61
Muscle	biochemistry_HDLcholesterol	Pleiotropic	2	0	61
Muscle	biochemistry_HDLcholesterol	Pleiotropic	3	0.114983	61
Muscle	biochemistry_HDLcholesterol	Pleiotropic	4	0	61
Muscle	biochemistry_HDLcholesterol	Pleiotropic	5	0	61
Muscle	biochemistry_HDLcholesterol	JPEP	1	0	61
Muscle	biochemistry_HDLcholesterol	JPEP	2	0.177122	61
Muscle	biochemistry_HDLcholesterol	JPEP	3	0	61
Muscle	PASS_FEV1_Shrine2019	Epigenomic	1	0	61
Muscle	PASS_FEV1_Shrine2019	Epigenomic	2	0	61
Muscle	PASS_FEV1_Shrine2019	Epigenomic	3	0	61
Muscle	PASS_FEV1_Shrine2019	Epigenomic	4	0.132278	61
Muscle	PASS_FEV1_Shrine2019	Epigenomic	5	0	61
Muscle	PASS_FEV1_Shrine2019	Epigenomic	6	0	61
Muscle	PASS_FEV1_Shrine2019	Pleiotropic	1	0.0262148	61
Muscle	PASS_FEV1_Shrine2019	Pleiotropic	2	0	61
Muscle	PASS_FEV1_Shrine2019	JPEP	1	0	61
Muscle	PASS_FEV1_Shrine2019	JPEP	2	0	61
Muscle	body_WHRadjBMIz	Epigenomic	1	0.184563	61
Muscle	body_WHRadjBMIz	Epigenomic	2	0	61
Muscle	body_WHRadjBMIz	Epigenomic	3	0	61
Muscle	body_WHRadjBMIz	Epigenomic	4	0	61
Muscle	body_WHRadjBMIz	Epigenomic	5	0	61
Muscle	body_WHRadjBMIz	Pleiotropic	1	0	61
Muscle	body_WHRadjBMIz	Pleiotropic	2	0.174351	61
Muscle	body_WHRadjBMIz	JPEP	1	0	61
Muscle	body_WHRadjBMIz	JPEP	2	0.971135	61
Muscle	PASS_Baso_Vuckovic2020	Epigenomic	1	0	61
Muscle	PASS_Baso_Vuckovic2020	Epigenomic	2	0	61
Muscle	PASS_Baso_Vuckovic2020	Pleiotropic	1	0	61
Muscle	PASS_Baso_Vuckovic2020	Pleiotropic	2	0	61
Muscle	PASS_Baso_Vuckovic2020	Pleiotropic	3	0	61
Muscle	PASS_Baso_Vuckovic2020	Pleiotropic	4	0.014434	61
Muscle	PASS_Baso_Vuckovic2020	JPEP	1	0	61
Muscle	PASS_Baso_Vuckovic2020	JPEP	2	0	61
Muscle	pigment_HAIR	Epigenomic	1	0.0186306	61
Muscle	pigment_HAIR	Epigenomic	2	0	61
Muscle	pigment_HAIR	Epigenomic	3	0	61
Muscle	pigment_HAIR	Epigenomic	4	0	61
Muscle	pigment_HAIR	Epigenomic	5	0	61
Muscle	pigment_HAIR	Pleiotropic	1	0	61
Muscle	pigment_HAIR	Pleiotropic	2	0	61
Muscle	pigment_HAIR	Pleiotropic	3	0.109075	61
Muscle	pigment_HAIR	Pleiotropic	4	0	61
Muscle	pigment_HAIR	Pleiotropic	5	0	61
Muscle	pigment_HAIR	JPEP	1	0	61
Muscle	pigment_HAIR	JPEP	2	0	61
Muscle	body_BALDING1	Epigenomic	1	0	61
Muscle	body_BALDING1	Epigenomic	2	0	61
Muscle	body_BALDING1	Epigenomic	3	0	61
Muscle	body_BALDING1	Epigenomic	4	0	61
Muscle	body_BALDING1	Pleiotropic	1	0	61
Muscle	body_BALDING1	Pleiotropic	2	0.0111094	61
Muscle	body_BALDING1	Pleiotropic	3	0	61
Muscle	body_BALDING1	Pleiotropic	4	0	61
Muscle	body_BALDING1	JPEP	1	0	61
Muscle	body_BALDING1	JPEP	2	0.524036	61
Muscle	cov_EDU_COLLEGE	Epigenomic	1	0	61
Muscle	cov_EDU_COLLEGE	Epigenomic	2	0	61
Muscle	cov_EDU_COLLEGE	Epigenomic	3	0.00601019	61
Muscle	cov_EDU_COLLEGE	Epigenomic	4	0	61
Muscle	cov_EDU_COLLEGE	Pleiotropic	1	0.00509789	61
Muscle	cov_EDU_COLLEGE	Pleiotropic	2	0	61
Muscle	cov_EDU_COLLEGE	JPEP	1	0	61
Muscle	cov_EDU_COLLEGE	JPEP	2	0	61
Muscle	cov_EDU_COLLEGE	JPEP	3	0	61
Muscle	PASS_FetalBirthWeight_Warrington2019	Epigenomic	1	0	61
Muscle	PASS_FetalBirthWeight_Warrington2019	Epigenomic	2	0	61
Muscle	PASS_FetalBirthWeight_Warrington2019	Epigenomic	3	0	61
Muscle	PASS_FetalBirthWeight_Warrington2019	Epigenomic	4	0.0689438	61
Muscle	PASS_FetalBirthWeight_Warrington2019	Pleiotropic	1	0.214474	61
Muscle	PASS_FetalBirthWeight_Warrington2019	Pleiotropic	2	0	61
Muscle	PASS_FetalBirthWeight_Warrington2019	Pleiotropic	3	0	61
Muscle	PASS_FetalBirthWeight_Warrington2019	JPEP	1	0	61
Muscle	PASS_FetalBirthWeight_Warrington2019	JPEP	2	0	61
Muscle	biochemistry_Cholesterol	Epigenomic	1	0	61
Muscle	biochemistry_Cholesterol	Epigenomic	2	0	61
Muscle	biochemistry_Cholesterol	Epigenomic	3	0	61
Muscle	biochemistry_Cholesterol	Epigenomic	4	0	61
Muscle	biochemistry_Cholesterol	Pleiotropic	1	0	61
Muscle	biochemistry_Cholesterol	Pleiotropic	2	0	61
Muscle	biochemistry_Cholesterol	Pleiotropic	3	0.0130208	61
Muscle	biochemistry_Cholesterol	JPEP	1	0	61
Muscle	biochemistry_Cholesterol	JPEP	2	0	61
Muscle	disease_HYPOTHYROIDISM_SELF_REP	Epigenomic	1	0	61
Muscle	disease_HYPOTHYROIDISM_SELF_REP	Epigenomic	2	0	61
Muscle	disease_HYPOTHYROIDISM_SELF_REP	Pleiotropic	1	0	61
Muscle	disease_HYPOTHYROIDISM_SELF_REP	Pleiotropic	2	0.00222683	61
Muscle	disease_HYPOTHYROIDISM_SELF_REP	Pleiotropic	3	0	61
Muscle	disease_HYPOTHYROIDISM_SELF_REP	Pleiotropic	4	0	61
Muscle	disease_HYPOTHYROIDISM_SELF_REP	JPEP	1	0.00274219	61
Muscle	disease_HYPOTHYROIDISM_SELF_REP	JPEP	2	0	61
Muscle	PASS_SleepDuration_Dashti2019	Epigenomic	1	0	61
Muscle	PASS_SleepDuration_Dashti2019	Epigenomic	2	0	61
Muscle	PASS_SleepDuration_Dashti2019	Epigenomic	3	0	61
Muscle	PASS_SleepDuration_Dashti2019	Pleiotropic	1	0	61
Muscle	PASS_SleepDuration_Dashti2019	Pleiotropic	2	0	61
Muscle	PASS_SleepDuration_Dashti2019	Pleiotropic	3	0.0235029	61
Muscle	PASS_SleepDuration_Dashti2019	JPEP	1	0	61
Muscle	PASS_SleepDuration_Dashti2019	JPEP	2	0	61
Muscle	biochemistry_VitaminD	Epigenomic	1	0	61
Muscle	biochemistry_VitaminD	Epigenomic	2	0	61
Muscle	biochemistry_VitaminD	Epigenomic	3	0	61
Muscle	biochemistry_VitaminD	Epigenomic	4	0	61
Muscle	biochemistry_VitaminD	Pleiotropic	1	0	61
Muscle	biochemistry_VitaminD	Pleiotropic	2	0	61
Muscle	biochemistry_VitaminD	Pleiotropic	3	0.00375982	61
Muscle	biochemistry_VitaminD	JPEP	1	0	61
Muscle	biochemistry_VitaminD	JPEP	2	0	61
Muscle	biochemistry_VitaminD	JPEP	3	0	61
Muscle	biochemistry_VitaminD	JPEP	4	0	61
Muscle	biochemistry_VitaminD	JPEP	5	0	61
Muscle	disease_HI_CHOL_SELF_REP	Epigenomic	1	0	61
Muscle	disease_HI_CHOL_SELF_REP	Epigenomic	2	0	61
Muscle	disease_HI_CHOL_SELF_REP	Epigenomic	3	0	61
Muscle	disease_HI_CHOL_SELF_REP	Epigenomic	4	0	61
Muscle	disease_HI_CHOL_SELF_REP	Epigenomic	5	0	61
Muscle	disease_HI_CHOL_SELF_REP	Pleiotropic	1	0	61
Muscle	disease_HI_CHOL_SELF_REP	Pleiotropic	2	0.00508625	61
Muscle	disease_HI_CHOL_SELF_REP	Pleiotropic	3	0	61
Muscle	disease_HI_CHOL_SELF_REP	JPEP	1	0	61
Muscle	disease_HI_CHOL_SELF_REP	JPEP	2	0	61
Muscle	disease_HI_CHOL_SELF_REP	JPEP	3	0	61
Muscle	PASS_SpleenVol_Liu2021	Epigenomic	1	0	61
Muscle	PASS_SpleenVol_Liu2021	Epigenomic	2	0	61
Muscle	PASS_SpleenVol_Liu2021	Pleiotropic	1	0	61
Muscle	PASS_SpleenVol_Liu2021	Pleiotropic	2	0	61
Muscle	PASS_SpleenVol_Liu2021	Pleiotropic	3	0	61
Muscle	PASS_SpleenVol_Liu2021	Pleiotropic	4	0.0226085	61
Muscle	PASS_SpleenVol_Liu2021	Pleiotropic	5	0	61
Muscle	PASS_SpleenVol_Liu2021	Pleiotropic	6	0	61
Muscle	PASS_SpleenVol_Liu2021	JPEP	1	0	61
Muscle	PASS_SpleenVol_Liu2021	JPEP	2	0	61
Muscle	PASS_DrinksPerWeek_Liu2019	Epigenomic	1	0	61
Muscle	PASS_DrinksPerWeek_Liu2019	Epigenomic	2	0	61
Muscle	PASS_DrinksPerWeek_Liu2019	Epigenomic	3	0	61
Muscle	PASS_DrinksPerWeek_Liu2019	Epigenomic	4	0	61
Muscle	PASS_DrinksPerWeek_Liu2019	Epigenomic	5	0	61
Muscle	PASS_DrinksPerWeek_Liu2019	Pleiotropic	1	0	61
Muscle	PASS_DrinksPerWeek_Liu2019	Pleiotropic	2	0	61
Muscle	PASS_DrinksPerWeek_Liu2019	Pleiotropic	3	0.00798506	61
Muscle	PASS_DrinksPerWeek_Liu2019	JPEP	1	0	61
Muscle	PASS_DrinksPerWeek_Liu2019	JPEP	2	0	61
Muscle	PASS_Aging_Timmers2020	Epigenomic	1	0	61
Muscle	PASS_Aging_Timmers2020	Epigenomic	2	0	61
Muscle	PASS_Aging_Timmers2020	Epigenomic	3	0	61
Muscle	PASS_Aging_Timmers2020	Epigenomic	4	0	61
Muscle	PASS_Aging_Timmers2020	Epigenomic	5	0	61
Muscle	PASS_Aging_Timmers2020	Pleiotropic	1	0	61
Muscle	PASS_Aging_Timmers2020	Pleiotropic	2	0	61
Muscle	PASS_Aging_Timmers2020	Pleiotropic	3	0	61
Muscle	PASS_Aging_Timmers2020	Pleiotropic	4	0.0203205	61
Muscle	PASS_Aging_Timmers2020	JPEP	1	0	61
Muscle	PASS_Aging_Timmers2020	JPEP	2	0	61
Muscle	PASS_Aging_Timmers2020	JPEP	3	0	61
Muscle	PASS_Aging_Timmers2020	JPEP	4	0	61
Muscle	PASS_Aging_Timmers2020	JPEP	5	0.0268213	61
Muscle	PASS_FA_Zhao2021	Epigenomic	1	0	61
Muscle	PASS_FA_Zhao2021	Epigenomic	2	0	61
Muscle	PASS_FA_Zhao2021	Epigenomic	3	0.0581249	61
Muscle	PASS_FA_Zhao2021	Epigenomic	4	0	61
Muscle	PASS_FA_Zhao2021	Pleiotropic	1	0	61
Muscle	PASS_FA_Zhao2021	Pleiotropic	2	0.0926854	61
Muscle	PASS_FA_Zhao2021	Pleiotropic	3	0	61
Muscle	PASS_FA_Zhao2021	JPEP	1	0	61
Muscle	PASS_FA_Zhao2021	JPEP	2	0	61
Muscle	PASS_Insomnia_Jansen2019	Epigenomic	1	0	61
Muscle	PASS_Insomnia_Jansen2019	Epigenomic	2	0	61
Muscle	PASS_Insomnia_Jansen2019	Epigenomic	3	0	61
Muscle	PASS_Insomnia_Jansen2019	Pleiotropic	1	0	61
Muscle	PASS_Insomnia_Jansen2019	Pleiotropic	2	0	61
Muscle	PASS_Insomnia_Jansen2019	Pleiotropic	3	0	61
Muscle	PASS_Insomnia_Jansen2019	Pleiotropic	4	0	61
Muscle	PASS_Insomnia_Jansen2019	Pleiotropic	5	0.00904147	61
Muscle	PASS_Insomnia_Jansen2019	JPEP	1	0	61
Muscle	PASS_Insomnia_Jansen2019	JPEP	2	0	61
Muscle	PASS_Insomnia_Jansen2019	JPEP	3	0	61
Muscle	PASS_Insomnia_Jansen2019	JPEP	4	0	61
Muscle	PASS_KidneyVol_Liu2021	Epigenomic	1	0	61
Muscle	PASS_KidneyVol_Liu2021	Epigenomic	2	0	61
Muscle	PASS_KidneyVol_Liu2021	Epigenomic	3	0	61
Muscle	PASS_KidneyVol_Liu2021	Pleiotropic	1	0.0133128	61
Muscle	PASS_KidneyVol_Liu2021	Pleiotropic	2	0	61
Muscle	PASS_KidneyVol_Liu2021	Pleiotropic	3	0	61
Muscle	PASS_KidneyVol_Liu2021	JPEP	1	0	61
Muscle	PASS_KidneyVol_Liu2021	JPEP	2	0	61
Muscle	PASS_PancreasVol_Liu2021	Epigenomic	1	0	61
Muscle	PASS_PancreasVol_Liu2021	Epigenomic	2	0	61
Muscle	PASS_PancreasVol_Liu2021	Pleiotropic	1	0	61
Muscle	PASS_PancreasVol_Liu2021	Pleiotropic	2	0.00318708	61
Muscle	PASS_PancreasVol_Liu2021	JPEP	1	0	61
Muscle	PASS_PancreasVol_Liu2021	JPEP	2	0	61
Muscle	PASS_SA_Grasby2020	Epigenomic	1	0	61
Muscle	PASS_SA_Grasby2020	Epigenomic	2	0	61
Muscle	PASS_SA_Grasby2020	Epigenomic	3	0	61
Muscle	PASS_SA_Grasby2020	Epigenomic	4	0	61
Muscle	PASS_SA_Grasby2020	Epigenomic	5	0.0142747	61
Muscle	PASS_SA_Grasby2020	Pleiotropic	1	0	61
Muscle	PASS_SA_Grasby2020	Pleiotropic	2	0	61
Muscle	PASS_SA_Grasby2020	Pleiotropic	3	0	61
Muscle	PASS_SA_Grasby2020	Pleiotropic	4	0	61
Muscle	PASS_SA_Grasby2020	Pleiotropic	5	0.221348	61
Muscle	PASS_SA_Grasby2020	JPEP	1	0	61
Muscle	PASS_SA_Grasby2020	JPEP	2	0.299041	61
Muscle	PASS_SA_Grasby2020	JPEP	3	0	61
Muscle	PASS_BrainstemVol_Satizabal2019	Epigenomic	1	0	61
Muscle	PASS_BrainstemVol_Satizabal2019	Epigenomic	2	0	61
Muscle	PASS_BrainstemVol_Satizabal2019	Epigenomic	3	0.160044	61
Muscle	PASS_BrainstemVol_Satizabal2019	Epigenomic	4	0	61
Muscle	PASS_BrainstemVol_Satizabal2019	Epigenomic	5	0	61
Muscle	PASS_BrainstemVol_Satizabal2019	Pleiotropic	1	0.20237	61
Muscle	PASS_BrainstemVol_Satizabal2019	Pleiotropic	2	0	61
Muscle	PASS_BrainstemVol_Satizabal2019	Pleiotropic	3	0	61
Muscle	PASS_BrainstemVol_Satizabal2019	Pleiotropic	4	0	61
Muscle	PASS_BrainstemVol_Satizabal2019	JPEP	1	0	61
Muscle	PASS_BrainstemVol_Satizabal2019	JPEP	2	0	61
Muscle	PASS_BrainstemVol_Satizabal2019	JPEP	3	0.345258	61
Muscle	PASS_CaudateVol_Satizabal2019	Epigenomic	1	0	61
Muscle	PASS_CaudateVol_Satizabal2019	Epigenomic	2	0	61
Muscle	PASS_CaudateVol_Satizabal2019	Epigenomic	3	0.0298737	61
Muscle	PASS_CaudateVol_Satizabal2019	Epigenomic	4	0	61
Muscle	PASS_CaudateVol_Satizabal2019	Epigenomic	5	0	61
Muscle	PASS_CaudateVol_Satizabal2019	Pleiotropic	1	0	61
Muscle	PASS_CaudateVol_Satizabal2019	Pleiotropic	2	0	61
Muscle	PASS_CaudateVol_Satizabal2019	Pleiotropic	3	0.103032	61
Muscle	PASS_CaudateVol_Satizabal2019	JPEP	1	0	61
Muscle	PASS_CaudateVol_Satizabal2019	JPEP	2	0	61
Myosat	body_HEIGHTz	Epigenomic	1	0	6
Myosat	body_HEIGHTz	Epigenomic	2	0	6
Myosat	body_HEIGHTz	Epigenomic	3	0	6
Myosat	body_HEIGHTz	Epigenomic	4	0	6
Myosat	body_HEIGHTz	Pleiotropic	1	0	6
Myosat	body_HEIGHTz	Pleiotropic	2	0	6
Myosat	body_HEIGHTz	Pleiotropic	3	0.0149578	6
Myosat	body_HEIGHTz	JPEP	1	0	6
Myosat	body_HEIGHTz	JPEP	2	0.0313207	6
Myosat	PASS_Plt_Vuckovic2020	Epigenomic	1	0	6
Myosat	PASS_Plt_Vuckovic2020	Epigenomic	2	0.00189197	6
Myosat	PASS_Plt_Vuckovic2020	Epigenomic	3	0	6
Myosat	PASS_Plt_Vuckovic2020	Pleiotropic	1	0	6
Myosat	PASS_Plt_Vuckovic2020	Pleiotropic	2	0	6
Myosat	PASS_Plt_Vuckovic2020	Pleiotropic	3	0	6
Myosat	PASS_Plt_Vuckovic2020	Pleiotropic	4	0	6
Myosat	PASS_Plt_Vuckovic2020	Pleiotropic	5	0.00519543	6
Myosat	PASS_Plt_Vuckovic2020	JPEP	1	0	6
Myosat	PASS_Plt_Vuckovic2020	JPEP	2	0	6
Myosat	PASS_Plt_Vuckovic2020	JPEP	3	0	6
Myosat	PASS_Plt_Vuckovic2020	JPEP	4	0	6
Myosat	PASS_MSCV_Vuckovic2020	Epigenomic	1	0	6
Myosat	PASS_MSCV_Vuckovic2020	Epigenomic	2	0	6
Myosat	PASS_MSCV_Vuckovic2020	Epigenomic	3	0	6
Myosat	PASS_MSCV_Vuckovic2020	Pleiotropic	1	0	6
Myosat	PASS_MSCV_Vuckovic2020	Pleiotropic	2	0	6
Myosat	PASS_MSCV_Vuckovic2020	Pleiotropic	3	0.00600536	6
Myosat	PASS_MSCV_Vuckovic2020	JPEP	1	0	6
Myosat	PASS_MSCV_Vuckovic2020	JPEP	2	0	6
Myosat	bmd_HEEL_TSCOREz	Epigenomic	1	0	6
Myosat	bmd_HEEL_TSCOREz	Epigenomic	2	0	6
Myosat	bmd_HEEL_TSCOREz	Epigenomic	3	0	6
Myosat	bmd_HEEL_TSCOREz	Epigenomic	4	0	6
Myosat	bmd_HEEL_TSCOREz	Pleiotropic	1	0.0256154	6
Myosat	bmd_HEEL_TSCOREz	Pleiotropic	2	0	6
Myosat	bmd_HEEL_TSCOREz	JPEP	1	0	6
Myosat	bmd_HEEL_TSCOREz	JPEP	2	0	6
Myosat	PASS_Mono_Vuckovic2020	Epigenomic	1	0	6
Myosat	PASS_Mono_Vuckovic2020	Epigenomic	2	0	6
Myosat	PASS_Mono_Vuckovic2020	Pleiotropic	1	0	6
Myosat	PASS_Mono_Vuckovic2020	Pleiotropic	2	0	6
Myosat	PASS_Mono_Vuckovic2020	Pleiotropic	3	0	6
Myosat	PASS_Mono_Vuckovic2020	Pleiotropic	4	0.0134896	6
Myosat	PASS_Mono_Vuckovic2020	Pleiotropic	5	0	6
Myosat	PASS_Mono_Vuckovic2020	Pleiotropic	6	0	6
Myosat	PASS_Mono_Vuckovic2020	JPEP	1	0.00702756	6
Myosat	PASS_Mono_Vuckovic2020	JPEP	2	0	6
Myosat	PASS_Lym_Vuckovic2020	Epigenomic	1	0	6
Myosat	PASS_Lym_Vuckovic2020	Epigenomic	2	0	6
Myosat	PASS_Lym_Vuckovic2020	Epigenomic	3	0	6
Myosat	PASS_Lym_Vuckovic2020	Pleiotropic	1	0	6
Myosat	PASS_Lym_Vuckovic2020	Pleiotropic	2	0	6
Myosat	PASS_Lym_Vuckovic2020	Pleiotropic	3	0.0170016	6
Myosat	PASS_Lym_Vuckovic2020	Pleiotropic	4	0	6
Myosat	PASS_Lym_Vuckovic2020	Pleiotropic	5	0	6
Myosat	PASS_Lym_Vuckovic2020	Pleiotropic	6	0	6
Myosat	PASS_Lym_Vuckovic2020	JPEP	1	0.00148699	6
Myosat	PASS_Lym_Vuckovic2020	JPEP	2	0	6
Myosat	PASS_Lym_Vuckovic2020	JPEP	3	0	6
Myosat	PASS_Lym_Vuckovic2020	JPEP	4	0	6
Myosat	PASS_Lym_Vuckovic2020	JPEP	5	0	6
Myosat	PASS_HLRP_Vuckovic2020	Epigenomic	1	0	6
Myosat	PASS_HLRP_Vuckovic2020	Epigenomic	2	0	6
Myosat	PASS_HLRP_Vuckovic2020	Pleiotropic	1	0	6
Myosat	PASS_HLRP_Vuckovic2020	Pleiotropic	2	0.0177527	6
Myosat	PASS_HLRP_Vuckovic2020	JPEP	1	0	6
Myosat	PASS_HLRP_Vuckovic2020	JPEP	2	0	6
Myosat	PASS_Eosino_Vuckovic2020	Epigenomic	1	0	6
Myosat	PASS_Eosino_Vuckovic2020	Epigenomic	2	0	6
Myosat	PASS_Eosino_Vuckovic2020	Epigenomic	3	0.00177369	6
Myosat	PASS_Eosino_Vuckovic2020	Pleiotropic	1	0	6
Myosat	PASS_Eosino_Vuckovic2020	Pleiotropic	2	0.00654113	6
Myosat	PASS_Eosino_Vuckovic2020	JPEP	1	0	6
Myosat	PASS_Eosino_Vuckovic2020	JPEP	2	0	6
Myosat	PASS_Eosino_Vuckovic2020	JPEP	3	0	6
Myosat	PASS_Neutro_Vuckovic2020	Epigenomic	1	0	6
Myosat	PASS_Neutro_Vuckovic2020	Epigenomic	2	0	6
Myosat	PASS_Neutro_Vuckovic2020	Epigenomic	3	0	6
Myosat	PASS_Neutro_Vuckovic2020	Pleiotropic	1	0	6
Myosat	PASS_Neutro_Vuckovic2020	Pleiotropic	2	0.00240506	6
Myosat	PASS_Neutro_Vuckovic2020	Pleiotropic	3	0	6
Myosat	PASS_Neutro_Vuckovic2020	Pleiotropic	4	0	6
Myosat	PASS_Neutro_Vuckovic2020	Pleiotropic	5	0	6
Myosat	PASS_Neutro_Vuckovic2020	JPEP	1	0	6
Myosat	PASS_Neutro_Vuckovic2020	JPEP	2	0.00188373	6
Myosat	PASS_Neutro_Vuckovic2020	JPEP	3	0	6
Myosat	PASS_PDW_Vuckovic2020	Epigenomic	1	0	6
Myosat	PASS_PDW_Vuckovic2020	Epigenomic	2	0	6
Myosat	PASS_PDW_Vuckovic2020	Epigenomic	3	0	6
Myosat	PASS_PDW_Vuckovic2020	Pleiotropic	1	0	6
Myosat	PASS_PDW_Vuckovic2020	Pleiotropic	2	0.00319995	6
Myosat	PASS_PDW_Vuckovic2020	JPEP	1	0	6
Myosat	PASS_PDW_Vuckovic2020	JPEP	2	0	6
Myosat	PASS_PDW_Vuckovic2020	JPEP	3	0	6
Myosat	PASS_HGB_Vuckovic2020	Epigenomic	1	0	6
Myosat	PASS_HGB_Vuckovic2020	Epigenomic	2	0	6
Myosat	PASS_HGB_Vuckovic2020	Epigenomic	3	0	6
Myosat	PASS_HGB_Vuckovic2020	Epigenomic	4	0	6
Myosat	PASS_HGB_Vuckovic2020	Epigenomic	5	0	6
Myosat	PASS_HGB_Vuckovic2020	Pleiotropic	1	0	6
Myosat	PASS_HGB_Vuckovic2020	Pleiotropic	2	0	6
Myosat	PASS_HGB_Vuckovic2020	Pleiotropic	3	0	6
Myosat	PASS_HGB_Vuckovic2020	Pleiotropic	4	0.0210816	6
Myosat	PASS_HGB_Vuckovic2020	JPEP	1	0.00917144	6
Myosat	PASS_HGB_Vuckovic2020	JPEP	2	0	6
Myosat	lung_FEV1FVCzSMOKE	Epigenomic	1	0	6
Myosat	lung_FEV1FVCzSMOKE	Epigenomic	2	0	6
Myosat	lung_FEV1FVCzSMOKE	Epigenomic	3	0	6
Myosat	lung_FEV1FVCzSMOKE	Epigenomic	4	0	6
Myosat	lung_FEV1FVCzSMOKE	Epigenomic	5	0	6
Myosat	lung_FEV1FVCzSMOKE	Epigenomic	6	0	6
Myosat	lung_FEV1FVCzSMOKE	Epigenomic	7	0	6
Myosat	lung_FEV1FVCzSMOKE	Pleiotropic	1	0	6
Myosat	lung_FEV1FVCzSMOKE	Pleiotropic	2	0	6
Myosat	lung_FEV1FVCzSMOKE	Pleiotropic	3	0.0101401	6
Myosat	lung_FEV1FVCzSMOKE	JPEP	1	0	6
Myosat	lung_FEV1FVCzSMOKE	JPEP	2	0	6
Myosat	bp_DIASTOLICadjMEDz	Epigenomic	1	0	6
Myosat	bp_DIASTOLICadjMEDz	Epigenomic	2	0	6
Myosat	bp_DIASTOLICadjMEDz	Epigenomic	3	0	6
Myosat	bp_DIASTOLICadjMEDz	Epigenomic	4	0	6
Myosat	bp_DIASTOLICadjMEDz	Pleiotropic	1	0.0373593	6
Myosat	bp_DIASTOLICadjMEDz	Pleiotropic	2	0	6
Myosat	bp_DIASTOLICadjMEDz	Pleiotropic	3	0	6
Myosat	bp_DIASTOLICadjMEDz	Pleiotropic	4	0	6
Myosat	bp_DIASTOLICadjMEDz	Pleiotropic	5	0	6
Myosat	bp_DIASTOLICadjMEDz	Pleiotropic	6	0	6
Myosat	bp_DIASTOLICadjMEDz	JPEP	1	0	6
Myosat	bp_DIASTOLICadjMEDz	JPEP	2	0	6
Myosat	PASS_RDWCV_Vuckovic2020	Epigenomic	1	0	6
Myosat	PASS_RDWCV_Vuckovic2020	Epigenomic	2	0	6
Myosat	PASS_RDWCV_Vuckovic2020	Epigenomic	3	0	6
Myosat	PASS_RDWCV_Vuckovic2020	Pleiotropic	1	0	6
Myosat	PASS_RDWCV_Vuckovic2020	Pleiotropic	2	0.00837876	6
Myosat	PASS_RDWCV_Vuckovic2020	JPEP	1	0	6
Myosat	PASS_RDWCV_Vuckovic2020	JPEP	2	0	6
Myosat	PASS_RDWCV_Vuckovic2020	JPEP	3	0.00257601	6
Myosat	PASS_RDWCV_Vuckovic2020	JPEP	4	0	6
Myosat	PASS_RDWCV_Vuckovic2020	JPEP	5	0	6
Myosat	All_Metal_LDSC-CORR_Neff	Epigenomic	1	0	6
Myosat	All_Metal_LDSC-CORR_Neff	Epigenomic	2	0	6
Myosat	All_Metal_LDSC-CORR_Neff	Epigenomic	3	0	6
Myosat	All_Metal_LDSC-CORR_Neff	Epigenomic	4	0	6
Myosat	All_Metal_LDSC-CORR_Neff	Epigenomic	5	0	6
Myosat	All_Metal_LDSC-CORR_Neff	Pleiotropic	1	0	6
Myosat	All_Metal_LDSC-CORR_Neff	Pleiotropic	2	0	6
Myosat	All_Metal_LDSC-CORR_Neff	Pleiotropic	3	0	6
Myosat	All_Metal_LDSC-CORR_Neff	Pleiotropic	4	0	6
Myosat	All_Metal_LDSC-CORR_Neff	Pleiotropic	5	0.0269489	6
Myosat	All_Metal_LDSC-CORR_Neff	JPEP	1	0	6
Myosat	All_Metal_LDSC-CORR_Neff	JPEP	2	0	6
Myosat	All_Metal_LDSC-CORR_Neff	JPEP	3	0	6
Myosat	All_Metal_LDSC-CORR_Neff	JPEP	4	0	6
Myosat	All_Metal_LDSC-CORR_Neff	JPEP	5	0	6
Myosat	All_Metal_LDSC-CORR_Neff	JPEP	6	0	6
Myosat	All_Metal_LDSC-CORR_Neff	JPEP	7	0	6
Myosat	biochemistry_HDLcholesterol	Epigenomic	1	0	6
Myosat	biochemistry_HDLcholesterol	Epigenomic	2	0	6
Myosat	biochemistry_HDLcholesterol	Epigenomic	3	0	6
Myosat	biochemistry_HDLcholesterol	Epigenomic	4	0	6
Myosat	biochemistry_HDLcholesterol	Pleiotropic	1	0	6
Myosat	biochemistry_HDLcholesterol	Pleiotropic	2	0	6
Myosat	biochemistry_HDLcholesterol	Pleiotropic	3	0	6
Myosat	biochemistry_HDLcholesterol	Pleiotropic	4	0	6
Myosat	biochemistry_HDLcholesterol	Pleiotropic	5	0.0211873	6
Myosat	biochemistry_HDLcholesterol	JPEP	1	0	6
Myosat	biochemistry_HDLcholesterol	JPEP	2	0	6
Myosat	biochemistry_HDLcholesterol	JPEP	3	0	6
Myosat	PASS_FEV1_Shrine2019	Epigenomic	1	0.00181732	6
Myosat	PASS_FEV1_Shrine2019	Epigenomic	2	0	6
Myosat	PASS_FEV1_Shrine2019	Epigenomic	3	0	6
Myosat	PASS_FEV1_Shrine2019	Epigenomic	4	0	6
Myosat	PASS_FEV1_Shrine2019	Epigenomic	5	0	6
Myosat	PASS_FEV1_Shrine2019	Epigenomic	6	0	6
Myosat	PASS_FEV1_Shrine2019	Pleiotropic	1	0.00510375	6
Myosat	PASS_FEV1_Shrine2019	Pleiotropic	2	0	6
Myosat	PASS_FEV1_Shrine2019	JPEP	1	0	6
Myosat	PASS_FEV1_Shrine2019	JPEP	2	0	6
Myosat	body_WHRadjBMIz	Epigenomic	1	0	6
Myosat	body_WHRadjBMIz	Epigenomic	2	0	6
Myosat	body_WHRadjBMIz	Epigenomic	3	0	6
Myosat	body_WHRadjBMIz	Epigenomic	4	0	6
Myosat	body_WHRadjBMIz	Epigenomic	5	0	6
Myosat	body_WHRadjBMIz	Pleiotropic	1	0	6
Myosat	body_WHRadjBMIz	Pleiotropic	2	0.014496	6
Myosat	body_WHRadjBMIz	JPEP	1	0	6
Myosat	body_WHRadjBMIz	JPEP	2	0	6
Myosat	PASS_Baso_Vuckovic2020	Epigenomic	1	0	6
Myosat	PASS_Baso_Vuckovic2020	Epigenomic	2	0	6
Myosat	PASS_Baso_Vuckovic2020	Pleiotropic	1	0.0122499	6
Myosat	PASS_Baso_Vuckovic2020	Pleiotropic	2	0	6
Myosat	PASS_Baso_Vuckovic2020	Pleiotropic	3	0	6
Myosat	PASS_Baso_Vuckovic2020	Pleiotropic	4	0	6
Myosat	PASS_Baso_Vuckovic2020	JPEP	1	0.0108425	6
Myosat	PASS_Baso_Vuckovic2020	JPEP	2	0	6
Myosat	pigment_HAIR	Epigenomic	1	0	6
Myosat	pigment_HAIR	Epigenomic	2	0	6
Myosat	pigment_HAIR	Epigenomic	3	0	6
Myosat	pigment_HAIR	Epigenomic	4	0	6
Myosat	pigment_HAIR	Epigenomic	5	0	6
Myosat	pigment_HAIR	Pleiotropic	1	0	6
Myosat	pigment_HAIR	Pleiotropic	2	0.015909	6
Myosat	pigment_HAIR	Pleiotropic	3	0	6
Myosat	pigment_HAIR	Pleiotropic	4	0	6
Myosat	pigment_HAIR	Pleiotropic	5	0	6
Myosat	pigment_HAIR	JPEP	1	0	6
Myosat	pigment_HAIR	JPEP	2	0	6
Myosat	body_BALDING1	Epigenomic	1	0	6
Myosat	body_BALDING1	Epigenomic	2	0	6
Myosat	body_BALDING1	Epigenomic	3	0.00428301	6
Myosat	body_BALDING1	Epigenomic	4	0	6
Myosat	body_BALDING1	Pleiotropic	1	0	6
Myosat	body_BALDING1	Pleiotropic	2	0.00429909	6
Myosat	body_BALDING1	Pleiotropic	3	0	6
Myosat	body_BALDING1	Pleiotropic	4	0	6
Myosat	body_BALDING1	JPEP	1	0	6
Myosat	body_BALDING1	JPEP	2	0	6
Myosat	cov_EDU_COLLEGE	Epigenomic	1	0	6
Myosat	cov_EDU_COLLEGE	Epigenomic	2	0.00338265	6
Myosat	cov_EDU_COLLEGE	Epigenomic	3	0	6
Myosat	cov_EDU_COLLEGE	Epigenomic	4	0	6
Myosat	cov_EDU_COLLEGE	Pleiotropic	1	0	6
Myosat	cov_EDU_COLLEGE	Pleiotropic	2	0.00146259	6
Myosat	cov_EDU_COLLEGE	JPEP	1	0	6
Myosat	cov_EDU_COLLEGE	JPEP	2	0	6
Myosat	cov_EDU_COLLEGE	JPEP	3	0	6
Myosat	PASS_FetalBirthWeight_Warrington2019	Epigenomic	1	0	6
Myosat	PASS_FetalBirthWeight_Warrington2019	Epigenomic	2	0.00233646	6
Myosat	PASS_FetalBirthWeight_Warrington2019	Epigenomic	3	0	6
Myosat	PASS_FetalBirthWeight_Warrington2019	Epigenomic	4	0	6
Myosat	PASS_FetalBirthWeight_Warrington2019	Pleiotropic	1	0	6
Myosat	PASS_FetalBirthWeight_Warrington2019	Pleiotropic	2	0	6
Myosat	PASS_FetalBirthWeight_Warrington2019	Pleiotropic	3	0.0252507	6
Myosat	PASS_FetalBirthWeight_Warrington2019	JPEP	1	0.0310672	6
Myosat	PASS_FetalBirthWeight_Warrington2019	JPEP	2	0	6
Myosat	biochemistry_Cholesterol	Epigenomic	1	0	6
Myosat	biochemistry_Cholesterol	Epigenomic	2	0	6
Myosat	biochemistry_Cholesterol	Epigenomic	3	0	6
Myosat	biochemistry_Cholesterol	Epigenomic	4	0	6
Myosat	biochemistry_Cholesterol	Pleiotropic	1	0	6
Myosat	biochemistry_Cholesterol	Pleiotropic	2	0.0678598	6
Myosat	biochemistry_Cholesterol	Pleiotropic	3	0	6
Myosat	biochemistry_Cholesterol	JPEP	1	0.0850305	6
Myosat	biochemistry_Cholesterol	JPEP	2	0	6
Myosat	disease_HYPOTHYROIDISM_SELF_REP	Epigenomic	1	0	6
Myosat	disease_HYPOTHYROIDISM_SELF_REP	Epigenomic	2	0	6
Myosat	disease_HYPOTHYROIDISM_SELF_REP	Pleiotropic	1	0.0281967	6
Myosat	disease_HYPOTHYROIDISM_SELF_REP	Pleiotropic	2	0	6
Myosat	disease_HYPOTHYROIDISM_SELF_REP	Pleiotropic	3	0	6
Myosat	disease_HYPOTHYROIDISM_SELF_REP	Pleiotropic	4	0	6
Myosat	disease_HYPOTHYROIDISM_SELF_REP	JPEP	1	0	6
Myosat	disease_HYPOTHYROIDISM_SELF_REP	JPEP	2	0.00716424	6
Myosat	PASS_SleepDuration_Dashti2019	Epigenomic	1	0	6
Myosat	PASS_SleepDuration_Dashti2019	Epigenomic	2	0	6
Myosat	PASS_SleepDuration_Dashti2019	Epigenomic	3	0	6
Myosat	PASS_SleepDuration_Dashti2019	Pleiotropic	1	0.028408	6
Myosat	PASS_SleepDuration_Dashti2019	Pleiotropic	2	0	6
Myosat	PASS_SleepDuration_Dashti2019	Pleiotropic	3	0	6
Myosat	PASS_SleepDuration_Dashti2019	JPEP	1	0	6
Myosat	PASS_SleepDuration_Dashti2019	JPEP	2	0	6
Myosat	biochemistry_VitaminD	Epigenomic	1	0	6
Myosat	biochemistry_VitaminD	Epigenomic	2	0	6
Myosat	biochemistry_VitaminD	Epigenomic	3	0	6
Myosat	biochemistry_VitaminD	Epigenomic	4	0	6
Myosat	biochemistry_VitaminD	Pleiotropic	1	0	6
Myosat	biochemistry_VitaminD	Pleiotropic	2	0	6
Myosat	biochemistry_VitaminD	Pleiotropic	3	0.000178202	6
Myosat	biochemistry_VitaminD	JPEP	1	0.000959353	6
Myosat	biochemistry_VitaminD	JPEP	2	0	6
Myosat	biochemistry_VitaminD	JPEP	3	0	6
Myosat	biochemistry_VitaminD	JPEP	4	0	6
Myosat	biochemistry_VitaminD	JPEP	5	0	6
Myosat	disease_HI_CHOL_SELF_REP	Epigenomic	1	0	6
Myosat	disease_HI_CHOL_SELF_REP	Epigenomic	2	0	6
Myosat	disease_HI_CHOL_SELF_REP	Epigenomic	3	0	6
Myosat	disease_HI_CHOL_SELF_REP	Epigenomic	4	0	6
Myosat	disease_HI_CHOL_SELF_REP	Epigenomic	5	0	6
Myosat	disease_HI_CHOL_SELF_REP	Pleiotropic	1	0	6
Myosat	disease_HI_CHOL_SELF_REP	Pleiotropic	2	0	6
Myosat	disease_HI_CHOL_SELF_REP	Pleiotropic	3	0.0139579	6
Myosat	disease_HI_CHOL_SELF_REP	JPEP	1	0	6
Myosat	disease_HI_CHOL_SELF_REP	JPEP	2	0	6
Myosat	disease_HI_CHOL_SELF_REP	JPEP	3	0	6
Myosat	PASS_SpleenVol_Liu2021	Epigenomic	1	0	6
Myosat	PASS_SpleenVol_Liu2021	Epigenomic	2	0	6
Myosat	PASS_SpleenVol_Liu2021	Pleiotropic	1	0	6
Myosat	PASS_SpleenVol_Liu2021	Pleiotropic	2	0.0298136	6
Myosat	PASS_SpleenVol_Liu2021	Pleiotropic	3	0	6
Myosat	PASS_SpleenVol_Liu2021	Pleiotropic	4	0	6
Myosat	PASS_SpleenVol_Liu2021	Pleiotropic	5	0	6
Myosat	PASS_SpleenVol_Liu2021	Pleiotropic	6	0	6
Myosat	PASS_SpleenVol_Liu2021	JPEP	1	0	6
Myosat	PASS_SpleenVol_Liu2021	JPEP	2	0	6
Myosat	PASS_DrinksPerWeek_Liu2019	Epigenomic	1	0	6
Myosat	PASS_DrinksPerWeek_Liu2019	Epigenomic	2	0	6
Myosat	PASS_DrinksPerWeek_Liu2019	Epigenomic	3	0	6
Myosat	PASS_DrinksPerWeek_Liu2019	Epigenomic	4	0	6
Myosat	PASS_DrinksPerWeek_Liu2019	Epigenomic	5	0	6
Myosat	PASS_DrinksPerWeek_Liu2019	Pleiotropic	1	0	6
Myosat	PASS_DrinksPerWeek_Liu2019	Pleiotropic	2	0	6
Myosat	PASS_DrinksPerWeek_Liu2019	Pleiotropic	3	0.00495236	6
Myosat	PASS_DrinksPerWeek_Liu2019	JPEP	1	0	6
Myosat	PASS_DrinksPerWeek_Liu2019	JPEP	2	0	6
Myosat	PASS_Aging_Timmers2020	Epigenomic	1	0	6
Myosat	PASS_Aging_Timmers2020	Epigenomic	2	0	6
Myosat	PASS_Aging_Timmers2020	Epigenomic	3	0	6
Myosat	PASS_Aging_Timmers2020	Epigenomic	4	0	6
Myosat	PASS_Aging_Timmers2020	Epigenomic	5	0	6
Myosat	PASS_Aging_Timmers2020	Pleiotropic	1	0	6
Myosat	PASS_Aging_Timmers2020	Pleiotropic	2	0	6
Myosat	PASS_Aging_Timmers2020	Pleiotropic	3	0	6
Myosat	PASS_Aging_Timmers2020	Pleiotropic	4	0.0214046	6
Myosat	PASS_Aging_Timmers2020	JPEP	1	0	6
Myosat	PASS_Aging_Timmers2020	JPEP	2	0	6
Myosat	PASS_Aging_Timmers2020	JPEP	3	0	6
Myosat	PASS_Aging_Timmers2020	JPEP	4	0	6
Myosat	PASS_Aging_Timmers2020	JPEP	5	0.00218243	6
Myosat	PASS_FA_Zhao2021	Epigenomic	1	0	6
Myosat	PASS_FA_Zhao2021	Epigenomic	2	0.00399199	6
Myosat	PASS_FA_Zhao2021	Epigenomic	3	0	6
Myosat	PASS_FA_Zhao2021	Epigenomic	4	0	6
Myosat	PASS_FA_Zhao2021	Pleiotropic	1	0	6
Myosat	PASS_FA_Zhao2021	Pleiotropic	2	0.00833256	6
Myosat	PASS_FA_Zhao2021	Pleiotropic	3	0	6
Myosat	PASS_FA_Zhao2021	JPEP	1	0	6
Myosat	PASS_FA_Zhao2021	JPEP	2	0	6
Myosat	PASS_Insomnia_Jansen2019	Epigenomic	1	0	6
Myosat	PASS_Insomnia_Jansen2019	Epigenomic	2	0	6
Myosat	PASS_Insomnia_Jansen2019	Epigenomic	3	0	6
Myosat	PASS_Insomnia_Jansen2019	Pleiotropic	1	0	6
Myosat	PASS_Insomnia_Jansen2019	Pleiotropic	2	0	6
Myosat	PASS_Insomnia_Jansen2019	Pleiotropic	3	0	6
Myosat	PASS_Insomnia_Jansen2019	Pleiotropic	4	0	6
Myosat	PASS_Insomnia_Jansen2019	Pleiotropic	5	0.00345345	6
Myosat	PASS_Insomnia_Jansen2019	JPEP	1	0	6
Myosat	PASS_Insomnia_Jansen2019	JPEP	2	0	6
Myosat	PASS_Insomnia_Jansen2019	JPEP	3	0	6
Myosat	PASS_Insomnia_Jansen2019	JPEP	4	0	6
Myosat	PASS_KidneyVol_Liu2021	Epigenomic	1	0	6
Myosat	PASS_KidneyVol_Liu2021	Epigenomic	2	0	6
Myosat	PASS_KidneyVol_Liu2021	Epigenomic	3	0	6
Myosat	PASS_KidneyVol_Liu2021	Pleiotropic	1	0	6
Myosat	PASS_KidneyVol_Liu2021	Pleiotropic	2	0.00212611	6
Myosat	PASS_KidneyVol_Liu2021	Pleiotropic	3	0	6
Myosat	PASS_KidneyVol_Liu2021	JPEP	1	0	6
Myosat	PASS_KidneyVol_Liu2021	JPEP	2	0	6
Myosat	PASS_PancreasVol_Liu2021	Epigenomic	1	0	6
Myosat	PASS_PancreasVol_Liu2021	Epigenomic	2	0	6
Myosat	PASS_PancreasVol_Liu2021	Pleiotropic	1	0	6
Myosat	PASS_PancreasVol_Liu2021	Pleiotropic	2	0.00318088	6
Myosat	PASS_PancreasVol_Liu2021	JPEP	1	0	6
Myosat	PASS_PancreasVol_Liu2021	JPEP	2	0	6
Myosat	PASS_SA_Grasby2020	Epigenomic	1	0	6
Myosat	PASS_SA_Grasby2020	Epigenomic	2	0	6
Myosat	PASS_SA_Grasby2020	Epigenomic	3	0	6
Myosat	PASS_SA_Grasby2020	Epigenomic	4	0	6
Myosat	PASS_SA_Grasby2020	Epigenomic	5	0.00901848	6
Myosat	PASS_SA_Grasby2020	Pleiotropic	1	0	6
Myosat	PASS_SA_Grasby2020	Pleiotropic	2	0	6
Myosat	PASS_SA_Grasby2020	Pleiotropic	3	0	6
Myosat	PASS_SA_Grasby2020	Pleiotropic	4	0	6
Myosat	PASS_SA_Grasby2020	Pleiotropic	5	0.0113197	6
Myosat	PASS_SA_Grasby2020	JPEP	1	0	6
Myosat	PASS_SA_Grasby2020	JPEP	2	0	6
Myosat	PASS_SA_Grasby2020	JPEP	3	0	6
Myosat	PASS_BrainstemVol_Satizabal2019	Epigenomic	1	0	6
Myosat	PASS_BrainstemVol_Satizabal2019	Epigenomic	2	0	6
Myosat	PASS_BrainstemVol_Satizabal2019	Epigenomic	3	0	6
Myosat	PASS_BrainstemVol_Satizabal2019	Epigenomic	4	0	6
Myosat	PASS_BrainstemVol_Satizabal2019	Epigenomic	5	0	6
Myosat	PASS_BrainstemVol_Satizabal2019	Pleiotropic	1	0.000462002	6
Myosat	PASS_BrainstemVol_Satizabal2019	Pleiotropic	2	0	6
Myosat	PASS_BrainstemVol_Satizabal2019	Pleiotropic	3	0	6
Myosat	PASS_BrainstemVol_Satizabal2019	Pleiotropic	4	0	6
Myosat	PASS_BrainstemVol_Satizabal2019	JPEP	1	0	6
Myosat	PASS_BrainstemVol_Satizabal2019	JPEP	2	0	6
Myosat	PASS_BrainstemVol_Satizabal2019	JPEP	3	0.00468722	6
Myosat	PASS_CaudateVol_Satizabal2019	Epigenomic	1	0	6
Myosat	PASS_CaudateVol_Satizabal2019	Epigenomic	2	0	6
Myosat	PASS_CaudateVol_Satizabal2019	Epigenomic	3	0.00173174	6
Myosat	PASS_CaudateVol_Satizabal2019	Epigenomic	4	0	6
Myosat	PASS_CaudateVol_Satizabal2019	Epigenomic	5	0	6
Myosat	PASS_CaudateVol_Satizabal2019	Pleiotropic	1	0	6
Myosat	PASS_CaudateVol_Satizabal2019	Pleiotropic	2	0.000241824	6
Myosat	PASS_CaudateVol_Satizabal2019	Pleiotropic	3	0	6
Myosat	PASS_CaudateVol_Satizabal2019	JPEP	1	0	6
Myosat	PASS_CaudateVol_Satizabal2019	JPEP	2	0	6
Neurosph	body_HEIGHTz	Epigenomic	1	0	4
Neurosph	body_HEIGHTz	Epigenomic	2	0	4
Neurosph	body_HEIGHTz	Epigenomic	3	0	4
Neurosph	body_HEIGHTz	Epigenomic	4	0	4
Neurosph	body_HEIGHTz	Pleiotropic	1	0	4
Neurosph	body_HEIGHTz	Pleiotropic	2	0	4
Neurosph	body_HEIGHTz	Pleiotropic	3	0.000834115	4
Neurosph	body_HEIGHTz	JPEP	1	0	4
Neurosph	body_HEIGHTz	JPEP	2	0	4
Neurosph	PASS_Plt_Vuckovic2020	Epigenomic	1	0	4
Neurosph	PASS_Plt_Vuckovic2020	Epigenomic	2	0	4
Neurosph	PASS_Plt_Vuckovic2020	Epigenomic	3	0	4
Neurosph	PASS_Plt_Vuckovic2020	Pleiotropic	1	0	4
Neurosph	PASS_Plt_Vuckovic2020	Pleiotropic	2	0	4
Neurosph	PASS_Plt_Vuckovic2020	Pleiotropic	3	0	4
Neurosph	PASS_Plt_Vuckovic2020	Pleiotropic	4	0	4
Neurosph	PASS_Plt_Vuckovic2020	Pleiotropic	5	0.000880956	4
Neurosph	PASS_Plt_Vuckovic2020	JPEP	1	0	4
Neurosph	PASS_Plt_Vuckovic2020	JPEP	2	0	4
Neurosph	PASS_Plt_Vuckovic2020	JPEP	3	0	4
Neurosph	PASS_Plt_Vuckovic2020	JPEP	4	0.00053498	4
Neurosph	PASS_MSCV_Vuckovic2020	Epigenomic	1	0	4
Neurosph	PASS_MSCV_Vuckovic2020	Epigenomic	2	0	4
Neurosph	PASS_MSCV_Vuckovic2020	Epigenomic	3	0	4
Neurosph	PASS_MSCV_Vuckovic2020	Pleiotropic	1	0	4
Neurosph	PASS_MSCV_Vuckovic2020	Pleiotropic	2	0	4
Neurosph	PASS_MSCV_Vuckovic2020	Pleiotropic	3	0.00181519	4
Neurosph	PASS_MSCV_Vuckovic2020	JPEP	1	0	4
Neurosph	PASS_MSCV_Vuckovic2020	JPEP	2	0	4
Neurosph	bmd_HEEL_TSCOREz	Epigenomic	1	0	4
Neurosph	bmd_HEEL_TSCOREz	Epigenomic	2	0	4
Neurosph	bmd_HEEL_TSCOREz	Epigenomic	3	0	4
Neurosph	bmd_HEEL_TSCOREz	Epigenomic	4	0.00134624	4
Neurosph	bmd_HEEL_TSCOREz	Pleiotropic	1	0	4
Neurosph	bmd_HEEL_TSCOREz	Pleiotropic	2	0.000723915	4
Neurosph	bmd_HEEL_TSCOREz	JPEP	1	0	4
Neurosph	bmd_HEEL_TSCOREz	JPEP	2	0	4
Neurosph	PASS_Mono_Vuckovic2020	Epigenomic	1	0	4
Neurosph	PASS_Mono_Vuckovic2020	Epigenomic	2	0	4
Neurosph	PASS_Mono_Vuckovic2020	Pleiotropic	1	0	4
Neurosph	PASS_Mono_Vuckovic2020	Pleiotropic	2	0	4
Neurosph	PASS_Mono_Vuckovic2020	Pleiotropic	3	0	4
Neurosph	PASS_Mono_Vuckovic2020	Pleiotropic	4	0	4
Neurosph	PASS_Mono_Vuckovic2020	Pleiotropic	5	0	4
Neurosph	PASS_Mono_Vuckovic2020	Pleiotropic	6	0.00274717	4
Neurosph	PASS_Mono_Vuckovic2020	JPEP	1	0	4
Neurosph	PASS_Mono_Vuckovic2020	JPEP	2	0	4
Neurosph	PASS_Lym_Vuckovic2020	Epigenomic	1	0	4
Neurosph	PASS_Lym_Vuckovic2020	Epigenomic	2	0	4
Neurosph	PASS_Lym_Vuckovic2020	Epigenomic	3	0	4
Neurosph	PASS_Lym_Vuckovic2020	Pleiotropic	1	0	4
Neurosph	PASS_Lym_Vuckovic2020	Pleiotropic	2	0	4
Neurosph	PASS_Lym_Vuckovic2020	Pleiotropic	3	0	4
Neurosph	PASS_Lym_Vuckovic2020	Pleiotropic	4	0.000315226	4
Neurosph	PASS_Lym_Vuckovic2020	Pleiotropic	5	0	4
Neurosph	PASS_Lym_Vuckovic2020	Pleiotropic	6	0	4
Neurosph	PASS_Lym_Vuckovic2020	JPEP	1	0	4
Neurosph	PASS_Lym_Vuckovic2020	JPEP	2	0	4
Neurosph	PASS_Lym_Vuckovic2020	JPEP	3	0	4
Neurosph	PASS_Lym_Vuckovic2020	JPEP	4	0	4
Neurosph	PASS_Lym_Vuckovic2020	JPEP	5	0	4
Neurosph	PASS_HLRP_Vuckovic2020	Epigenomic	1	0	4
Neurosph	PASS_HLRP_Vuckovic2020	Epigenomic	2	0	4
Neurosph	PASS_HLRP_Vuckovic2020	Pleiotropic	1	0	4
Neurosph	PASS_HLRP_Vuckovic2020	Pleiotropic	2	0.00218903	4
Neurosph	PASS_HLRP_Vuckovic2020	JPEP	1	0	4
Neurosph	PASS_HLRP_Vuckovic2020	JPEP	2	0	4
Neurosph	PASS_Eosino_Vuckovic2020	Epigenomic	1	0	4
Neurosph	PASS_Eosino_Vuckovic2020	Epigenomic	2	0	4
Neurosph	PASS_Eosino_Vuckovic2020	Epigenomic	3	0	4
Neurosph	PASS_Eosino_Vuckovic2020	Pleiotropic	1	0	4
Neurosph	PASS_Eosino_Vuckovic2020	Pleiotropic	2	0.00200429	4
Neurosph	PASS_Eosino_Vuckovic2020	JPEP	1	0	4
Neurosph	PASS_Eosino_Vuckovic2020	JPEP	2	0.000816096	4
Neurosph	PASS_Eosino_Vuckovic2020	JPEP	3	0	4
Neurosph	PASS_Neutro_Vuckovic2020	Epigenomic	1	0	4
Neurosph	PASS_Neutro_Vuckovic2020	Epigenomic	2	0	4
Neurosph	PASS_Neutro_Vuckovic2020	Epigenomic	3	0	4
Neurosph	PASS_Neutro_Vuckovic2020	Pleiotropic	1	0	4
Neurosph	PASS_Neutro_Vuckovic2020	Pleiotropic	2	0	4
Neurosph	PASS_Neutro_Vuckovic2020	Pleiotropic	3	0	4
Neurosph	PASS_Neutro_Vuckovic2020	Pleiotropic	4	0.00117313	4
Neurosph	PASS_Neutro_Vuckovic2020	Pleiotropic	5	0	4
Neurosph	PASS_Neutro_Vuckovic2020	JPEP	1	0	4
Neurosph	PASS_Neutro_Vuckovic2020	JPEP	2	0	4
Neurosph	PASS_Neutro_Vuckovic2020	JPEP	3	0	4
Neurosph	PASS_PDW_Vuckovic2020	Epigenomic	1	0	4
Neurosph	PASS_PDW_Vuckovic2020	Epigenomic	2	0.00122776	4
Neurosph	PASS_PDW_Vuckovic2020	Epigenomic	3	0	4
Neurosph	PASS_PDW_Vuckovic2020	Pleiotropic	1	0	4
Neurosph	PASS_PDW_Vuckovic2020	Pleiotropic	2	0.00184101	4
Neurosph	PASS_PDW_Vuckovic2020	JPEP	1	0.00062666	4
Neurosph	PASS_PDW_Vuckovic2020	JPEP	2	0	4
Neurosph	PASS_PDW_Vuckovic2020	JPEP	3	0	4
Neurosph	PASS_HGB_Vuckovic2020	Epigenomic	1	0	4
Neurosph	PASS_HGB_Vuckovic2020	Epigenomic	2	0	4
Neurosph	PASS_HGB_Vuckovic2020	Epigenomic	3	0	4
Neurosph	PASS_HGB_Vuckovic2020	Epigenomic	4	0.00109058	4
Neurosph	PASS_HGB_Vuckovic2020	Epigenomic	5	0	4
Neurosph	PASS_HGB_Vuckovic2020	Pleiotropic	1	0	4
Neurosph	PASS_HGB_Vuckovic2020	Pleiotropic	2	0	4
Neurosph	PASS_HGB_Vuckovic2020	Pleiotropic	3	0.00119426	4
Neurosph	PASS_HGB_Vuckovic2020	Pleiotropic	4	0	4
Neurosph	PASS_HGB_Vuckovic2020	JPEP	1	0	4
Neurosph	PASS_HGB_Vuckovic2020	JPEP	2	0	4
Neurosph	lung_FEV1FVCzSMOKE	Epigenomic	1	0	4
Neurosph	lung_FEV1FVCzSMOKE	Epigenomic	2	0	4
Neurosph	lung_FEV1FVCzSMOKE	Epigenomic	3	0	4
Neurosph	lung_FEV1FVCzSMOKE	Epigenomic	4	0	4
Neurosph	lung_FEV1FVCzSMOKE	Epigenomic	5	0	4
Neurosph	lung_FEV1FVCzSMOKE	Epigenomic	6	0	4
Neurosph	lung_FEV1FVCzSMOKE	Epigenomic	7	0	4
Neurosph	lung_FEV1FVCzSMOKE	Pleiotropic	1	0	4
Neurosph	lung_FEV1FVCzSMOKE	Pleiotropic	2	0	4
Neurosph	lung_FEV1FVCzSMOKE	Pleiotropic	3	0.0246115	4
Neurosph	lung_FEV1FVCzSMOKE	JPEP	1	0	4
Neurosph	lung_FEV1FVCzSMOKE	JPEP	2	0	4
Neurosph	bp_DIASTOLICadjMEDz	Epigenomic	1	0.00295038	4
Neurosph	bp_DIASTOLICadjMEDz	Epigenomic	2	0	4
Neurosph	bp_DIASTOLICadjMEDz	Epigenomic	3	0	4
Neurosph	bp_DIASTOLICadjMEDz	Epigenomic	4	0	4
Neurosph	bp_DIASTOLICadjMEDz	Pleiotropic	1	0	4
Neurosph	bp_DIASTOLICadjMEDz	Pleiotropic	2	0	4
Neurosph	bp_DIASTOLICadjMEDz	Pleiotropic	3	0	4
Neurosph	bp_DIASTOLICadjMEDz	Pleiotropic	4	0	4
Neurosph	bp_DIASTOLICadjMEDz	Pleiotropic	5	0.000387243	4
Neurosph	bp_DIASTOLICadjMEDz	Pleiotropic	6	0	4
Neurosph	bp_DIASTOLICadjMEDz	JPEP	1	0	4
Neurosph	bp_DIASTOLICadjMEDz	JPEP	2	0.0065236	4
Neurosph	PASS_RDWCV_Vuckovic2020	Epigenomic	1	0	4
Neurosph	PASS_RDWCV_Vuckovic2020	Epigenomic	2	0	4
Neurosph	PASS_RDWCV_Vuckovic2020	Epigenomic	3	0	4
Neurosph	PASS_RDWCV_Vuckovic2020	Pleiotropic	1	0	4
Neurosph	PASS_RDWCV_Vuckovic2020	Pleiotropic	2	0.00173713	4
Neurosph	PASS_RDWCV_Vuckovic2020	JPEP	1	0	4
Neurosph	PASS_RDWCV_Vuckovic2020	JPEP	2	0	4
Neurosph	PASS_RDWCV_Vuckovic2020	JPEP	3	0	4
Neurosph	PASS_RDWCV_Vuckovic2020	JPEP	4	0	4
Neurosph	PASS_RDWCV_Vuckovic2020	JPEP	5	0	4
Neurosph	All_Metal_LDSC-CORR_Neff	Epigenomic	1	0	4
Neurosph	All_Metal_LDSC-CORR_Neff	Epigenomic	2	0	4
Neurosph	All_Metal_LDSC-CORR_Neff	Epigenomic	3	0	4
Neurosph	All_Metal_LDSC-CORR_Neff	Epigenomic	4	0.000961999	4
Neurosph	All_Metal_LDSC-CORR_Neff	Epigenomic	5	0	4
Neurosph	All_Metal_LDSC-CORR_Neff	Pleiotropic	1	0	4
Neurosph	All_Metal_LDSC-CORR_Neff	Pleiotropic	2	0	4
Neurosph	All_Metal_LDSC-CORR_Neff	Pleiotropic	3	0	4
Neurosph	All_Metal_LDSC-CORR_Neff	Pleiotropic	4	0	4
Neurosph	All_Metal_LDSC-CORR_Neff	Pleiotropic	5	0.00366907	4
Neurosph	All_Metal_LDSC-CORR_Neff	JPEP	1	0	4
Neurosph	All_Metal_LDSC-CORR_Neff	JPEP	2	0	4
Neurosph	All_Metal_LDSC-CORR_Neff	JPEP	3	0	4
Neurosph	All_Metal_LDSC-CORR_Neff	JPEP	4	0	4
Neurosph	All_Metal_LDSC-CORR_Neff	JPEP	5	0.00166279	4
Neurosph	All_Metal_LDSC-CORR_Neff	JPEP	6	0	4
Neurosph	All_Metal_LDSC-CORR_Neff	JPEP	7	0	4
Neurosph	biochemistry_HDLcholesterol	Epigenomic	1	0	4
Neurosph	biochemistry_HDLcholesterol	Epigenomic	2	0	4
Neurosph	biochemistry_HDLcholesterol	Epigenomic	3	0.000959288	4
Neurosph	biochemistry_HDLcholesterol	Epigenomic	4	0	4
Neurosph	biochemistry_HDLcholesterol	Pleiotropic	1	0	4
Neurosph	biochemistry_HDLcholesterol	Pleiotropic	2	0	4
Neurosph	biochemistry_HDLcholesterol	Pleiotropic	3	0	4
Neurosph	biochemistry_HDLcholesterol	Pleiotropic	4	0.000617145	4
Neurosph	biochemistry_HDLcholesterol	Pleiotropic	5	0	4
Neurosph	biochemistry_HDLcholesterol	JPEP	1	0	4
Neurosph	biochemistry_HDLcholesterol	JPEP	2	0	4
Neurosph	biochemistry_HDLcholesterol	JPEP	3	0	4
Neurosph	PASS_FEV1_Shrine2019	Epigenomic	1	0	4
Neurosph	PASS_FEV1_Shrine2019	Epigenomic	2	0	4
Neurosph	PASS_FEV1_Shrine2019	Epigenomic	3	0.000459965	4
Neurosph	PASS_FEV1_Shrine2019	Epigenomic	4	0	4
Neurosph	PASS_FEV1_Shrine2019	Epigenomic	5	0	4
Neurosph	PASS_FEV1_Shrine2019	Epigenomic	6	0	4
Neurosph	PASS_FEV1_Shrine2019	Pleiotropic	1	0.00596042	4
Neurosph	PASS_FEV1_Shrine2019	Pleiotropic	2	0	4
Neurosph	PASS_FEV1_Shrine2019	JPEP	1	0	4
Neurosph	PASS_FEV1_Shrine2019	JPEP	2	0	4
Neurosph	body_WHRadjBMIz	Epigenomic	1	0	4
Neurosph	body_WHRadjBMIz	Epigenomic	2	0	4
Neurosph	body_WHRadjBMIz	Epigenomic	3	0	4
Neurosph	body_WHRadjBMIz	Epigenomic	4	0	4
Neurosph	body_WHRadjBMIz	Epigenomic	5	0	4
Neurosph	body_WHRadjBMIz	Pleiotropic	1	0	4
Neurosph	body_WHRadjBMIz	Pleiotropic	2	0.00511997	4
Neurosph	body_WHRadjBMIz	JPEP	1	0	4
Neurosph	body_WHRadjBMIz	JPEP	2	0	4
Neurosph	PASS_Baso_Vuckovic2020	Epigenomic	1	0	4
Neurosph	PASS_Baso_Vuckovic2020	Epigenomic	2	0	4
Neurosph	PASS_Baso_Vuckovic2020	Pleiotropic	1	0	4
Neurosph	PASS_Baso_Vuckovic2020	Pleiotropic	2	0	4
Neurosph	PASS_Baso_Vuckovic2020	Pleiotropic	3	0	4
Neurosph	PASS_Baso_Vuckovic2020	Pleiotropic	4	0.000759559	4
Neurosph	PASS_Baso_Vuckovic2020	JPEP	1	0	4
Neurosph	PASS_Baso_Vuckovic2020	JPEP	2	0	4
Neurosph	pigment_HAIR	Epigenomic	1	0	4
Neurosph	pigment_HAIR	Epigenomic	2	0.00187531	4
Neurosph	pigment_HAIR	Epigenomic	3	0	4
Neurosph	pigment_HAIR	Epigenomic	4	0	4
Neurosph	pigment_HAIR	Epigenomic	5	0	4
Neurosph	pigment_HAIR	Pleiotropic	1	0	4
Neurosph	pigment_HAIR	Pleiotropic	2	0.00627718	4
Neurosph	pigment_HAIR	Pleiotropic	3	0	4
Neurosph	pigment_HAIR	Pleiotropic	4	0	4
Neurosph	pigment_HAIR	Pleiotropic	5	0	4
Neurosph	pigment_HAIR	JPEP	1	0	4
Neurosph	pigment_HAIR	JPEP	2	0	4
Neurosph	body_BALDING1	Epigenomic	1	0	4
Neurosph	body_BALDING1	Epigenomic	2	0	4
Neurosph	body_BALDING1	Epigenomic	3	0	4
Neurosph	body_BALDING1	Epigenomic	4	0	4
Neurosph	body_BALDING1	Pleiotropic	1	0	4
Neurosph	body_BALDING1	Pleiotropic	2	0.000313093	4
Neurosph	body_BALDING1	Pleiotropic	3	0	4
Neurosph	body_BALDING1	Pleiotropic	4	0	4
Neurosph	body_BALDING1	JPEP	1	0	4
Neurosph	body_BALDING1	JPEP	2	0	4
Neurosph	cov_EDU_COLLEGE	Epigenomic	1	0	4
Neurosph	cov_EDU_COLLEGE	Epigenomic	2	0	4
Neurosph	cov_EDU_COLLEGE	Epigenomic	3	0	4
Neurosph	cov_EDU_COLLEGE	Epigenomic	4	0	4
Neurosph	cov_EDU_COLLEGE	Pleiotropic	1	0	4
Neurosph	cov_EDU_COLLEGE	Pleiotropic	2	0.00790696	4
Neurosph	cov_EDU_COLLEGE	JPEP	1	0	4
Neurosph	cov_EDU_COLLEGE	JPEP	2	0	4
Neurosph	cov_EDU_COLLEGE	JPEP	3	0	4
Neurosph	PASS_FetalBirthWeight_Warrington2019	Epigenomic	1	0	4
Neurosph	PASS_FetalBirthWeight_Warrington2019	Epigenomic	2	0	4
Neurosph	PASS_FetalBirthWeight_Warrington2019	Epigenomic	3	0	4
Neurosph	PASS_FetalBirthWeight_Warrington2019	Epigenomic	4	0	4
Neurosph	PASS_FetalBirthWeight_Warrington2019	Pleiotropic	1	0	4
Neurosph	PASS_FetalBirthWeight_Warrington2019	Pleiotropic	2	0.0090808	4
Neurosph	PASS_FetalBirthWeight_Warrington2019	Pleiotropic	3	0	4
Neurosph	PASS_FetalBirthWeight_Warrington2019	JPEP	1	0	4
Neurosph	PASS_FetalBirthWeight_Warrington2019	JPEP	2	0	4
Neurosph	biochemistry_Cholesterol	Epigenomic	1	0	4
Neurosph	biochemistry_Cholesterol	Epigenomic	2	0	4
Neurosph	biochemistry_Cholesterol	Epigenomic	3	0	4
Neurosph	biochemistry_Cholesterol	Epigenomic	4	0	4
Neurosph	biochemistry_Cholesterol	Pleiotropic	1	0	4
Neurosph	biochemistry_Cholesterol	Pleiotropic	2	0	4
Neurosph	biochemistry_Cholesterol	Pleiotropic	3	0.0168112	4
Neurosph	biochemistry_Cholesterol	JPEP	1	0.00119901	4
Neurosph	biochemistry_Cholesterol	JPEP	2	0	4
Neurosph	disease_HYPOTHYROIDISM_SELF_REP	Epigenomic	1	0	4
Neurosph	disease_HYPOTHYROIDISM_SELF_REP	Epigenomic	2	0	4
Neurosph	disease_HYPOTHYROIDISM_SELF_REP	Pleiotropic	1	0	4
Neurosph	disease_HYPOTHYROIDISM_SELF_REP	Pleiotropic	2	1.58119e-05	4
Neurosph	disease_HYPOTHYROIDISM_SELF_REP	Pleiotropic	3	0	4
Neurosph	disease_HYPOTHYROIDISM_SELF_REP	Pleiotropic	4	0	4
Neurosph	disease_HYPOTHYROIDISM_SELF_REP	JPEP	1	0	4
Neurosph	disease_HYPOTHYROIDISM_SELF_REP	JPEP	2	0	4
Neurosph	PASS_SleepDuration_Dashti2019	Epigenomic	1	0	4
Neurosph	PASS_SleepDuration_Dashti2019	Epigenomic	2	0	4
Neurosph	PASS_SleepDuration_Dashti2019	Epigenomic	3	0	4
Neurosph	PASS_SleepDuration_Dashti2019	Pleiotropic	1	0	4
Neurosph	PASS_SleepDuration_Dashti2019	Pleiotropic	2	0	4
Neurosph	PASS_SleepDuration_Dashti2019	Pleiotropic	3	0.00809517	4
Neurosph	PASS_SleepDuration_Dashti2019	JPEP	1	0	4
Neurosph	PASS_SleepDuration_Dashti2019	JPEP	2	0	4
Neurosph	biochemistry_VitaminD	Epigenomic	1	0	4
Neurosph	biochemistry_VitaminD	Epigenomic	2	0	4
Neurosph	biochemistry_VitaminD	Epigenomic	3	0	4
Neurosph	biochemistry_VitaminD	Epigenomic	4	0	4
Neurosph	biochemistry_VitaminD	Pleiotropic	1	0.000595486	4
Neurosph	biochemistry_VitaminD	Pleiotropic	2	0	4
Neurosph	biochemistry_VitaminD	Pleiotropic	3	0	4
Neurosph	biochemistry_VitaminD	JPEP	1	0	4
Neurosph	biochemistry_VitaminD	JPEP	2	0	4
Neurosph	biochemistry_VitaminD	JPEP	3	0	4
Neurosph	biochemistry_VitaminD	JPEP	4	0	4
Neurosph	biochemistry_VitaminD	JPEP	5	0	4
Neurosph	disease_HI_CHOL_SELF_REP	Epigenomic	1	0	4
Neurosph	disease_HI_CHOL_SELF_REP	Epigenomic	2	0	4
Neurosph	disease_HI_CHOL_SELF_REP	Epigenomic	3	0	4
Neurosph	disease_HI_CHOL_SELF_REP	Epigenomic	4	0	4
Neurosph	disease_HI_CHOL_SELF_REP	Epigenomic	5	0	4
Neurosph	disease_HI_CHOL_SELF_REP	Pleiotropic	1	0	4
Neurosph	disease_HI_CHOL_SELF_REP	Pleiotropic	2	0	4
Neurosph	disease_HI_CHOL_SELF_REP	Pleiotropic	3	0.0128445	4
Neurosph	disease_HI_CHOL_SELF_REP	JPEP	1	0	4
Neurosph	disease_HI_CHOL_SELF_REP	JPEP	2	0.00555022	4
Neurosph	disease_HI_CHOL_SELF_REP	JPEP	3	0	4
Neurosph	PASS_SpleenVol_Liu2021	Epigenomic	1	0	4
Neurosph	PASS_SpleenVol_Liu2021	Epigenomic	2	0.00120183	4
Neurosph	PASS_SpleenVol_Liu2021	Pleiotropic	1	0	4
Neurosph	PASS_SpleenVol_Liu2021	Pleiotropic	2	0	4
Neurosph	PASS_SpleenVol_Liu2021	Pleiotropic	3	0	4
Neurosph	PASS_SpleenVol_Liu2021	Pleiotropic	4	0.00139779	4
Neurosph	PASS_SpleenVol_Liu2021	Pleiotropic	5	0	4
Neurosph	PASS_SpleenVol_Liu2021	Pleiotropic	6	0	4
Neurosph	PASS_SpleenVol_Liu2021	JPEP	1	0	4
Neurosph	PASS_SpleenVol_Liu2021	JPEP	2	0	4
Neurosph	PASS_DrinksPerWeek_Liu2019	Epigenomic	1	0	4
Neurosph	PASS_DrinksPerWeek_Liu2019	Epigenomic	2	0	4
Neurosph	PASS_DrinksPerWeek_Liu2019	Epigenomic	3	0	4
Neurosph	PASS_DrinksPerWeek_Liu2019	Epigenomic	4	0	4
Neurosph	PASS_DrinksPerWeek_Liu2019	Epigenomic	5	0	4
Neurosph	PASS_DrinksPerWeek_Liu2019	Pleiotropic	1	0	4
Neurosph	PASS_DrinksPerWeek_Liu2019	Pleiotropic	2	0	4
Neurosph	PASS_DrinksPerWeek_Liu2019	Pleiotropic	3	0.0076404	4
Neurosph	PASS_DrinksPerWeek_Liu2019	JPEP	1	0	4
Neurosph	PASS_DrinksPerWeek_Liu2019	JPEP	2	0	4
Neurosph	PASS_Aging_Timmers2020	Epigenomic	1	0	4
Neurosph	PASS_Aging_Timmers2020	Epigenomic	2	0	4
Neurosph	PASS_Aging_Timmers2020	Epigenomic	3	0	4
Neurosph	PASS_Aging_Timmers2020	Epigenomic	4	0	4
Neurosph	PASS_Aging_Timmers2020	Epigenomic	5	0	4
Neurosph	PASS_Aging_Timmers2020	Pleiotropic	1	0	4
Neurosph	PASS_Aging_Timmers2020	Pleiotropic	2	0	4
Neurosph	PASS_Aging_Timmers2020	Pleiotropic	3	0	4
Neurosph	PASS_Aging_Timmers2020	Pleiotropic	4	0.000679998	4
Neurosph	PASS_Aging_Timmers2020	JPEP	1	0	4
Neurosph	PASS_Aging_Timmers2020	JPEP	2	0	4
Neurosph	PASS_Aging_Timmers2020	JPEP	3	0.000225253	4
Neurosph	PASS_Aging_Timmers2020	JPEP	4	0	4
Neurosph	PASS_Aging_Timmers2020	JPEP	5	0	4
Neurosph	PASS_FA_Zhao2021	Epigenomic	1	0	4
Neurosph	PASS_FA_Zhao2021	Epigenomic	2	0	4
Neurosph	PASS_FA_Zhao2021	Epigenomic	3	0	4
Neurosph	PASS_FA_Zhao2021	Epigenomic	4	0	4
Neurosph	PASS_FA_Zhao2021	Pleiotropic	1	0	4
Neurosph	PASS_FA_Zhao2021	Pleiotropic	2	0.0068117	4
Neurosph	PASS_FA_Zhao2021	Pleiotropic	3	0	4
Neurosph	PASS_FA_Zhao2021	JPEP	1	0	4
Neurosph	PASS_FA_Zhao2021	JPEP	2	0.00613258	4
Neurosph	PASS_Insomnia_Jansen2019	Epigenomic	1	0	4
Neurosph	PASS_Insomnia_Jansen2019	Epigenomic	2	0	4
Neurosph	PASS_Insomnia_Jansen2019	Epigenomic	3	0	4
Neurosph	PASS_Insomnia_Jansen2019	Pleiotropic	1	0	4
Neurosph	PASS_Insomnia_Jansen2019	Pleiotropic	2	0	4
Neurosph	PASS_Insomnia_Jansen2019	Pleiotropic	3	0	4
Neurosph	PASS_Insomnia_Jansen2019	Pleiotropic	4	0	4
Neurosph	PASS_Insomnia_Jansen2019	Pleiotropic	5	0.00103606	4
Neurosph	PASS_Insomnia_Jansen2019	JPEP	1	0	4
Neurosph	PASS_Insomnia_Jansen2019	JPEP	2	0	4
Neurosph	PASS_Insomnia_Jansen2019	JPEP	3	0	4
Neurosph	PASS_Insomnia_Jansen2019	JPEP	4	0	4
Neurosph	PASS_KidneyVol_Liu2021	Epigenomic	1	0	4
Neurosph	PASS_KidneyVol_Liu2021	Epigenomic	2	0.000458815	4
Neurosph	PASS_KidneyVol_Liu2021	Epigenomic	3	0	4
Neurosph	PASS_KidneyVol_Liu2021	Pleiotropic	1	0.000749935	4
Neurosph	PASS_KidneyVol_Liu2021	Pleiotropic	2	0	4
Neurosph	PASS_KidneyVol_Liu2021	Pleiotropic	3	0	4
Neurosph	PASS_KidneyVol_Liu2021	JPEP	1	0	4
Neurosph	PASS_KidneyVol_Liu2021	JPEP	2	0	4
Neurosph	PASS_PancreasVol_Liu2021	Epigenomic	1	0	4
Neurosph	PASS_PancreasVol_Liu2021	Epigenomic	2	0	4
Neurosph	PASS_PancreasVol_Liu2021	Pleiotropic	1	0.00151074	4
Neurosph	PASS_PancreasVol_Liu2021	Pleiotropic	2	0	4
Neurosph	PASS_PancreasVol_Liu2021	JPEP	1	0.00618371	4
Neurosph	PASS_PancreasVol_Liu2021	JPEP	2	0	4
Neurosph	PASS_SA_Grasby2020	Epigenomic	1	0	4
Neurosph	PASS_SA_Grasby2020	Epigenomic	2	0	4
Neurosph	PASS_SA_Grasby2020	Epigenomic	3	0	4
Neurosph	PASS_SA_Grasby2020	Epigenomic	4	0	4
Neurosph	PASS_SA_Grasby2020	Epigenomic	5	0	4
Neurosph	PASS_SA_Grasby2020	Pleiotropic	1	0	4
Neurosph	PASS_SA_Grasby2020	Pleiotropic	2	0	4
Neurosph	PASS_SA_Grasby2020	Pleiotropic	3	0	4
Neurosph	PASS_SA_Grasby2020	Pleiotropic	4	0.00165987	4
Neurosph	PASS_SA_Grasby2020	Pleiotropic	5	0	4
Neurosph	PASS_SA_Grasby2020	JPEP	1	0	4
Neurosph	PASS_SA_Grasby2020	JPEP	2	0	4
Neurosph	PASS_SA_Grasby2020	JPEP	3	0	4
Neurosph	PASS_BrainstemVol_Satizabal2019	Epigenomic	1	0	4
Neurosph	PASS_BrainstemVol_Satizabal2019	Epigenomic	2	0	4
Neurosph	PASS_BrainstemVol_Satizabal2019	Epigenomic	3	0	4
Neurosph	PASS_BrainstemVol_Satizabal2019	Epigenomic	4	0	4
Neurosph	PASS_BrainstemVol_Satizabal2019	Epigenomic	5	0	4
Neurosph	PASS_BrainstemVol_Satizabal2019	Pleiotropic	1	0	4
Neurosph	PASS_BrainstemVol_Satizabal2019	Pleiotropic	2	0	4
Neurosph	PASS_BrainstemVol_Satizabal2019	Pleiotropic	3	0	4
Neurosph	PASS_BrainstemVol_Satizabal2019	Pleiotropic	4	0.000627858	4
Neurosph	PASS_BrainstemVol_Satizabal2019	JPEP	1	0	4
Neurosph	PASS_BrainstemVol_Satizabal2019	JPEP	2	0	4
Neurosph	PASS_BrainstemVol_Satizabal2019	JPEP	3	0.00973981	4
Neurosph	PASS_CaudateVol_Satizabal2019	Epigenomic	1	0	4
Neurosph	PASS_CaudateVol_Satizabal2019	Epigenomic	2	0	4
Neurosph	PASS_CaudateVol_Satizabal2019	Epigenomic	3	0	4
Neurosph	PASS_CaudateVol_Satizabal2019	Epigenomic	4	0	4
Neurosph	PASS_CaudateVol_Satizabal2019	Epigenomic	5	0	4
Neurosph	PASS_CaudateVol_Satizabal2019	Pleiotropic	1	0	4
Neurosph	PASS_CaudateVol_Satizabal2019	Pleiotropic	2	0	4
Neurosph	PASS_CaudateVol_Satizabal2019	Pleiotropic	3	0.00148414	4
Neurosph	PASS_CaudateVol_Satizabal2019	JPEP	1	0	4
Neurosph	PASS_CaudateVol_Satizabal2019	JPEP	2	0	4
Other	body_HEIGHTz	Epigenomic	1	0	7
Other	body_HEIGHTz	Epigenomic	2	0	7
Other	body_HEIGHTz	Epigenomic	3	0	7
Other	body_HEIGHTz	Epigenomic	4	0	7
Other	body_HEIGHTz	Pleiotropic	1	0	7
Other	body_HEIGHTz	Pleiotropic	2	0	7
Other	body_HEIGHTz	Pleiotropic	3	0.0172349	7
Other	body_HEIGHTz	JPEP	1	0.412564	7
Other	body_HEIGHTz	JPEP	2	0	7
Other	PASS_Plt_Vuckovic2020	Epigenomic	1	0	7
Other	PASS_Plt_Vuckovic2020	Epigenomic	2	0	7
Other	PASS_Plt_Vuckovic2020	Epigenomic	3	0.00232596	7
Other	PASS_Plt_Vuckovic2020	Pleiotropic	1	0	7
Other	PASS_Plt_Vuckovic2020	Pleiotropic	2	0	7
Other	PASS_Plt_Vuckovic2020	Pleiotropic	3	0	7
Other	PASS_Plt_Vuckovic2020	Pleiotropic	4	0	7
Other	PASS_Plt_Vuckovic2020	Pleiotropic	5	0.00402692	7
Other	PASS_Plt_Vuckovic2020	JPEP	1	0	7
Other	PASS_Plt_Vuckovic2020	JPEP	2	0	7
Other	PASS_Plt_Vuckovic2020	JPEP	3	0	7
Other	PASS_Plt_Vuckovic2020	JPEP	4	0	7
Other	PASS_MSCV_Vuckovic2020	Epigenomic	1	0	7
Other	PASS_MSCV_Vuckovic2020	Epigenomic	2	0	7
Other	PASS_MSCV_Vuckovic2020	Epigenomic	3	0	7
Other	PASS_MSCV_Vuckovic2020	Pleiotropic	1	0	7
Other	PASS_MSCV_Vuckovic2020	Pleiotropic	2	0	7
Other	PASS_MSCV_Vuckovic2020	Pleiotropic	3	0.00716608	7
Other	PASS_MSCV_Vuckovic2020	JPEP	1	0	7
Other	PASS_MSCV_Vuckovic2020	JPEP	2	0	7
Other	bmd_HEEL_TSCOREz	Epigenomic	1	0	7
Other	bmd_HEEL_TSCOREz	Epigenomic	2	0.0102591	7
Other	bmd_HEEL_TSCOREz	Epigenomic	3	0	7
Other	bmd_HEEL_TSCOREz	Epigenomic	4	0	7
Other	bmd_HEEL_TSCOREz	Pleiotropic	1	0.0194879	7
Other	bmd_HEEL_TSCOREz	Pleiotropic	2	0	7
Other	bmd_HEEL_TSCOREz	JPEP	1	0	7
Other	bmd_HEEL_TSCOREz	JPEP	2	0	7
Other	PASS_Mono_Vuckovic2020	Epigenomic	1	0	7
Other	PASS_Mono_Vuckovic2020	Epigenomic	2	0	7
Other	PASS_Mono_Vuckovic2020	Pleiotropic	1	0	7
Other	PASS_Mono_Vuckovic2020	Pleiotropic	2	0	7
Other	PASS_Mono_Vuckovic2020	Pleiotropic	3	0	7
Other	PASS_Mono_Vuckovic2020	Pleiotropic	4	0	7
Other	PASS_Mono_Vuckovic2020	Pleiotropic	5	0	7
Other	PASS_Mono_Vuckovic2020	Pleiotropic	6	0.00470369	7
Other	PASS_Mono_Vuckovic2020	JPEP	1	0	7
Other	PASS_Mono_Vuckovic2020	JPEP	2	0	7
Other	PASS_Lym_Vuckovic2020	Epigenomic	1	0	7
Other	PASS_Lym_Vuckovic2020	Epigenomic	2	0	7
Other	PASS_Lym_Vuckovic2020	Epigenomic	3	0	7
Other	PASS_Lym_Vuckovic2020	Pleiotropic	1	0	7
Other	PASS_Lym_Vuckovic2020	Pleiotropic	2	0	7
Other	PASS_Lym_Vuckovic2020	Pleiotropic	3	0	7
Other	PASS_Lym_Vuckovic2020	Pleiotropic	4	0	7
Other	PASS_Lym_Vuckovic2020	Pleiotropic	5	0.00185248	7
Other	PASS_Lym_Vuckovic2020	Pleiotropic	6	0	7
Other	PASS_Lym_Vuckovic2020	JPEP	1	0	7
Other	PASS_Lym_Vuckovic2020	JPEP	2	0	7
Other	PASS_Lym_Vuckovic2020	JPEP	3	0	7
Other	PASS_Lym_Vuckovic2020	JPEP	4	0.00220345	7
Other	PASS_Lym_Vuckovic2020	JPEP	5	0	7
Other	PASS_HLRP_Vuckovic2020	Epigenomic	1	0	7
Other	PASS_HLRP_Vuckovic2020	Epigenomic	2	0	7
Other	PASS_HLRP_Vuckovic2020	Pleiotropic	1	0	7
Other	PASS_HLRP_Vuckovic2020	Pleiotropic	2	0.00824729	7
Other	PASS_HLRP_Vuckovic2020	JPEP	1	0.00516443	7
Other	PASS_HLRP_Vuckovic2020	JPEP	2	0	7
Other	PASS_Eosino_Vuckovic2020	Epigenomic	1	0	7
Other	PASS_Eosino_Vuckovic2020	Epigenomic	2	0	7
Other	PASS_Eosino_Vuckovic2020	Epigenomic	3	0	7
Other	PASS_Eosino_Vuckovic2020	Pleiotropic	1	0	7
Other	PASS_Eosino_Vuckovic2020	Pleiotropic	2	0.00252716	7
Other	PASS_Eosino_Vuckovic2020	JPEP	1	0	7
Other	PASS_Eosino_Vuckovic2020	JPEP	2	0	7
Other	PASS_Eosino_Vuckovic2020	JPEP	3	0	7
Other	PASS_Neutro_Vuckovic2020	Epigenomic	1	0	7
Other	PASS_Neutro_Vuckovic2020	Epigenomic	2	0	7
Other	PASS_Neutro_Vuckovic2020	Epigenomic	3	0	7
Other	PASS_Neutro_Vuckovic2020	Pleiotropic	1	0	7
Other	PASS_Neutro_Vuckovic2020	Pleiotropic	2	0	7
Other	PASS_Neutro_Vuckovic2020	Pleiotropic	3	0	7
Other	PASS_Neutro_Vuckovic2020	Pleiotropic	4	0.00582088	7
Other	PASS_Neutro_Vuckovic2020	Pleiotropic	5	0	7
Other	PASS_Neutro_Vuckovic2020	JPEP	1	0	7
Other	PASS_Neutro_Vuckovic2020	JPEP	2	0.00578445	7
Other	PASS_Neutro_Vuckovic2020	JPEP	3	0	7
Other	PASS_PDW_Vuckovic2020	Epigenomic	1	0	7
Other	PASS_PDW_Vuckovic2020	Epigenomic	2	0	7
Other	PASS_PDW_Vuckovic2020	Epigenomic	3	0	7
Other	PASS_PDW_Vuckovic2020	Pleiotropic	1	0	7
Other	PASS_PDW_Vuckovic2020	Pleiotropic	2	0.00637065	7
Other	PASS_PDW_Vuckovic2020	JPEP	1	0	7
Other	PASS_PDW_Vuckovic2020	JPEP	2	0	7
Other	PASS_PDW_Vuckovic2020	JPEP	3	0	7
Other	PASS_HGB_Vuckovic2020	Epigenomic	1	0	7
Other	PASS_HGB_Vuckovic2020	Epigenomic	2	0	7
Other	PASS_HGB_Vuckovic2020	Epigenomic	3	0	7
Other	PASS_HGB_Vuckovic2020	Epigenomic	4	0	7
Other	PASS_HGB_Vuckovic2020	Epigenomic	5	0	7
Other	PASS_HGB_Vuckovic2020	Pleiotropic	1	0	7
Other	PASS_HGB_Vuckovic2020	Pleiotropic	2	0	7
Other	PASS_HGB_Vuckovic2020	Pleiotropic	3	0	7
Other	PASS_HGB_Vuckovic2020	Pleiotropic	4	0.0048696	7
Other	PASS_HGB_Vuckovic2020	JPEP	1	0	7
Other	PASS_HGB_Vuckovic2020	JPEP	2	0	7
Other	lung_FEV1FVCzSMOKE	Epigenomic	1	0	7
Other	lung_FEV1FVCzSMOKE	Epigenomic	2	0	7
Other	lung_FEV1FVCzSMOKE	Epigenomic	3	0	7
Other	lung_FEV1FVCzSMOKE	Epigenomic	4	0	7
Other	lung_FEV1FVCzSMOKE	Epigenomic	5	0	7
Other	lung_FEV1FVCzSMOKE	Epigenomic	6	0	7
Other	lung_FEV1FVCzSMOKE	Epigenomic	7	0.00374592	7
Other	lung_FEV1FVCzSMOKE	Pleiotropic	1	0	7
Other	lung_FEV1FVCzSMOKE	Pleiotropic	2	0	7
Other	lung_FEV1FVCzSMOKE	Pleiotropic	3	0.00530824	7
Other	lung_FEV1FVCzSMOKE	JPEP	1	0	7
Other	lung_FEV1FVCzSMOKE	JPEP	2	0	7
Other	bp_DIASTOLICadjMEDz	Epigenomic	1	0	7
Other	bp_DIASTOLICadjMEDz	Epigenomic	2	0	7
Other	bp_DIASTOLICadjMEDz	Epigenomic	3	0.00317121	7
Other	bp_DIASTOLICadjMEDz	Epigenomic	4	0	7
Other	bp_DIASTOLICadjMEDz	Pleiotropic	1	0	7
Other	bp_DIASTOLICadjMEDz	Pleiotropic	2	0	7
Other	bp_DIASTOLICadjMEDz	Pleiotropic	3	0	7
Other	bp_DIASTOLICadjMEDz	Pleiotropic	4	0	7
Other	bp_DIASTOLICadjMEDz	Pleiotropic	5	0.00471187	7
Other	bp_DIASTOLICadjMEDz	Pleiotropic	6	0	7
Other	bp_DIASTOLICadjMEDz	JPEP	1	0	7
Other	bp_DIASTOLICadjMEDz	JPEP	2	0	7
Other	PASS_RDWCV_Vuckovic2020	Epigenomic	1	0	7
Other	PASS_RDWCV_Vuckovic2020	Epigenomic	2	0	7
Other	PASS_RDWCV_Vuckovic2020	Epigenomic	3	0	7
Other	PASS_RDWCV_Vuckovic2020	Pleiotropic	1	0	7
Other	PASS_RDWCV_Vuckovic2020	Pleiotropic	2	0.00236957	7
Other	PASS_RDWCV_Vuckovic2020	JPEP	1	0	7
Other	PASS_RDWCV_Vuckovic2020	JPEP	2	0	7
Other	PASS_RDWCV_Vuckovic2020	JPEP	3	0	7
Other	PASS_RDWCV_Vuckovic2020	JPEP	4	0	7
Other	PASS_RDWCV_Vuckovic2020	JPEP	5	0	7
Other	All_Metal_LDSC-CORR_Neff	Epigenomic	1	0	7
Other	All_Metal_LDSC-CORR_Neff	Epigenomic	2	0	7
Other	All_Metal_LDSC-CORR_Neff	Epigenomic	3	0	7
Other	All_Metal_LDSC-CORR_Neff	Epigenomic	4	0	7
Other	All_Metal_LDSC-CORR_Neff	Epigenomic	5	0	7
Other	All_Metal_LDSC-CORR_Neff	Pleiotropic	1	0	7
Other	All_Metal_LDSC-CORR_Neff	Pleiotropic	2	0	7
Other	All_Metal_LDSC-CORR_Neff	Pleiotropic	3	0	7
Other	All_Metal_LDSC-CORR_Neff	Pleiotropic	4	0	7
Other	All_Metal_LDSC-CORR_Neff	Pleiotropic	5	0.0158892	7
Other	All_Metal_LDSC-CORR_Neff	JPEP	1	0	7
Other	All_Metal_LDSC-CORR_Neff	JPEP	2	0.00359539	7
Other	All_Metal_LDSC-CORR_Neff	JPEP	3	0	7
Other	All_Metal_LDSC-CORR_Neff	JPEP	4	0	7
Other	All_Metal_LDSC-CORR_Neff	JPEP	5	0	7
Other	All_Metal_LDSC-CORR_Neff	JPEP	6	0	7
Other	All_Metal_LDSC-CORR_Neff	JPEP	7	0	7
Other	biochemistry_HDLcholesterol	Epigenomic	1	0	7
Other	biochemistry_HDLcholesterol	Epigenomic	2	0	7
Other	biochemistry_HDLcholesterol	Epigenomic	3	0	7
Other	biochemistry_HDLcholesterol	Epigenomic	4	0	7
Other	biochemistry_HDLcholesterol	Pleiotropic	1	0	7
Other	biochemistry_HDLcholesterol	Pleiotropic	2	0	7
Other	biochemistry_HDLcholesterol	Pleiotropic	3	0	7
Other	biochemistry_HDLcholesterol	Pleiotropic	4	0.00347289	7
Other	biochemistry_HDLcholesterol	Pleiotropic	5	0	7
Other	biochemistry_HDLcholesterol	JPEP	1	0	7
Other	biochemistry_HDLcholesterol	JPEP	2	0	7
Other	biochemistry_HDLcholesterol	JPEP	3	0	7
Other	PASS_FEV1_Shrine2019	Epigenomic	1	0	7
Other	PASS_FEV1_Shrine2019	Epigenomic	2	0	7
Other	PASS_FEV1_Shrine2019	Epigenomic	3	0	7
Other	PASS_FEV1_Shrine2019	Epigenomic	4	0	7
Other	PASS_FEV1_Shrine2019	Epigenomic	5	0	7
Other	PASS_FEV1_Shrine2019	Epigenomic	6	0	7
Other	PASS_FEV1_Shrine2019	Pleiotropic	1	0	7
Other	PASS_FEV1_Shrine2019	Pleiotropic	2	0.0104569	7
Other	PASS_FEV1_Shrine2019	JPEP	1	0	7
Other	PASS_FEV1_Shrine2019	JPEP	2	0	7
Other	body_WHRadjBMIz	Epigenomic	1	0	7
Other	body_WHRadjBMIz	Epigenomic	2	0	7
Other	body_WHRadjBMIz	Epigenomic	3	0	7
Other	body_WHRadjBMIz	Epigenomic	4	0	7
Other	body_WHRadjBMIz	Epigenomic	5	0	7
Other	body_WHRadjBMIz	Pleiotropic	1	0	7
Other	body_WHRadjBMIz	Pleiotropic	2	0.014861	7
Other	body_WHRadjBMIz	JPEP	1	0	7
Other	body_WHRadjBMIz	JPEP	2	0	7
Other	PASS_Baso_Vuckovic2020	Epigenomic	1	0.0013353	7
Other	PASS_Baso_Vuckovic2020	Epigenomic	2	0	7
Other	PASS_Baso_Vuckovic2020	Pleiotropic	1	0	7
Other	PASS_Baso_Vuckovic2020	Pleiotropic	2	0	7
Other	PASS_Baso_Vuckovic2020	Pleiotropic	3	0	7
Other	PASS_Baso_Vuckovic2020	Pleiotropic	4	0.000842299	7
Other	PASS_Baso_Vuckovic2020	JPEP	1	0	7
Other	PASS_Baso_Vuckovic2020	JPEP	2	0	7
Other	pigment_HAIR	Epigenomic	1	0	7
Other	pigment_HAIR	Epigenomic	2	0	7
Other	pigment_HAIR	Epigenomic	3	0	7
Other	pigment_HAIR	Epigenomic	4	0	7
Other	pigment_HAIR	Epigenomic	5	0.147826	7
Other	pigment_HAIR	Pleiotropic	1	0	7
Other	pigment_HAIR	Pleiotropic	2	0	7
Other	pigment_HAIR	Pleiotropic	3	0	7
Other	pigment_HAIR	Pleiotropic	4	0	7
Other	pigment_HAIR	Pleiotropic	5	0.212971	7
Other	pigment_HAIR	JPEP	1	0.546919	7
Other	pigment_HAIR	JPEP	2	0	7
Other	body_BALDING1	Epigenomic	1	0	7
Other	body_BALDING1	Epigenomic	2	0	7
Other	body_BALDING1	Epigenomic	3	0	7
Other	body_BALDING1	Epigenomic	4	0.0152392	7
Other	body_BALDING1	Pleiotropic	1	0	7
Other	body_BALDING1	Pleiotropic	2	0.208555	7
Other	body_BALDING1	Pleiotropic	3	0	7
Other	body_BALDING1	Pleiotropic	4	0	7
Other	body_BALDING1	JPEP	1	0	7
Other	body_BALDING1	JPEP	2	0	7
Other	cov_EDU_COLLEGE	Epigenomic	1	0	7
Other	cov_EDU_COLLEGE	Epigenomic	2	0	7
Other	cov_EDU_COLLEGE	Epigenomic	3	0.00440942	7
Other	cov_EDU_COLLEGE	Epigenomic	4	0	7
Other	cov_EDU_COLLEGE	Pleiotropic	1	0.00389322	7
Other	cov_EDU_COLLEGE	Pleiotropic	2	0	7
Other	cov_EDU_COLLEGE	JPEP	1	0	7
Other	cov_EDU_COLLEGE	JPEP	2	0	7
Other	cov_EDU_COLLEGE	JPEP	3	0	7
Other	PASS_FetalBirthWeight_Warrington2019	Epigenomic	1	0	7
Other	PASS_FetalBirthWeight_Warrington2019	Epigenomic	2	0.000896895	7
Other	PASS_FetalBirthWeight_Warrington2019	Epigenomic	3	0	7
Other	PASS_FetalBirthWeight_Warrington2019	Epigenomic	4	0	7
Other	PASS_FetalBirthWeight_Warrington2019	Pleiotropic	1	0	7
Other	PASS_FetalBirthWeight_Warrington2019	Pleiotropic	2	0	7
Other	PASS_FetalBirthWeight_Warrington2019	Pleiotropic	3	0.00251585	7
Other	PASS_FetalBirthWeight_Warrington2019	JPEP	1	0	7
Other	PASS_FetalBirthWeight_Warrington2019	JPEP	2	0	7
Other	biochemistry_Cholesterol	Epigenomic	1	0	7
Other	biochemistry_Cholesterol	Epigenomic	2	0	7
Other	biochemistry_Cholesterol	Epigenomic	3	0	7
Other	biochemistry_Cholesterol	Epigenomic	4	0	7
Other	biochemistry_Cholesterol	Pleiotropic	1	0	7
Other	biochemistry_Cholesterol	Pleiotropic	2	0	7
Other	biochemistry_Cholesterol	Pleiotropic	3	0.00967442	7
Other	biochemistry_Cholesterol	JPEP	1	0	7
Other	biochemistry_Cholesterol	JPEP	2	0	7
Other	disease_HYPOTHYROIDISM_SELF_REP	Epigenomic	1	0	7
Other	disease_HYPOTHYROIDISM_SELF_REP	Epigenomic	2	0	7
Other	disease_HYPOTHYROIDISM_SELF_REP	Pleiotropic	1	0	7
Other	disease_HYPOTHYROIDISM_SELF_REP	Pleiotropic	2	0	7
Other	disease_HYPOTHYROIDISM_SELF_REP	Pleiotropic	3	0	7
Other	disease_HYPOTHYROIDISM_SELF_REP	Pleiotropic	4	0.00563888	7
Other	disease_HYPOTHYROIDISM_SELF_REP	JPEP	1	0	7
Other	disease_HYPOTHYROIDISM_SELF_REP	JPEP	2	0	7
Other	PASS_SleepDuration_Dashti2019	Epigenomic	1	0	7
Other	PASS_SleepDuration_Dashti2019	Epigenomic	2	0	7
Other	PASS_SleepDuration_Dashti2019	Epigenomic	3	0	7
Other	PASS_SleepDuration_Dashti2019	Pleiotropic	1	0	7
Other	PASS_SleepDuration_Dashti2019	Pleiotropic	2	0	7
Other	PASS_SleepDuration_Dashti2019	Pleiotropic	3	0.00900307	7
Other	PASS_SleepDuration_Dashti2019	JPEP	1	0	7
Other	PASS_SleepDuration_Dashti2019	JPEP	2	0	7
Other	biochemistry_VitaminD	Epigenomic	1	0	7
Other	biochemistry_VitaminD	Epigenomic	2	0	7
Other	biochemistry_VitaminD	Epigenomic	3	0	7
Other	biochemistry_VitaminD	Epigenomic	4	0	7
Other	biochemistry_VitaminD	Pleiotropic	1	0	7
Other	biochemistry_VitaminD	Pleiotropic	2	0	7
Other	biochemistry_VitaminD	Pleiotropic	3	0.000197289	7
Other	biochemistry_VitaminD	JPEP	1	0.000492868	7
Other	biochemistry_VitaminD	JPEP	2	0	7
Other	biochemistry_VitaminD	JPEP	3	0	7
Other	biochemistry_VitaminD	JPEP	4	0	7
Other	biochemistry_VitaminD	JPEP	5	0	7
Other	disease_HI_CHOL_SELF_REP	Epigenomic	1	0	7
Other	disease_HI_CHOL_SELF_REP	Epigenomic	2	0	7
Other	disease_HI_CHOL_SELF_REP	Epigenomic	3	0	7
Other	disease_HI_CHOL_SELF_REP	Epigenomic	4	0	7
Other	disease_HI_CHOL_SELF_REP	Epigenomic	5	0	7
Other	disease_HI_CHOL_SELF_REP	Pleiotropic	1	0	7
Other	disease_HI_CHOL_SELF_REP	Pleiotropic	2	0.00156517	7
Other	disease_HI_CHOL_SELF_REP	Pleiotropic	3	0	7
Other	disease_HI_CHOL_SELF_REP	JPEP	1	0	7
Other	disease_HI_CHOL_SELF_REP	JPEP	2	0	7
Other	disease_HI_CHOL_SELF_REP	JPEP	3	0	7
Other	PASS_SpleenVol_Liu2021	Epigenomic	1	0	7
Other	PASS_SpleenVol_Liu2021	Epigenomic	2	0	7
Other	PASS_SpleenVol_Liu2021	Pleiotropic	1	0	7
Other	PASS_SpleenVol_Liu2021	Pleiotropic	2	0	7
Other	PASS_SpleenVol_Liu2021	Pleiotropic	3	0	7
Other	PASS_SpleenVol_Liu2021	Pleiotropic	4	0.00224975	7
Other	PASS_SpleenVol_Liu2021	Pleiotropic	5	0	7
Other	PASS_SpleenVol_Liu2021	Pleiotropic	6	0	7
Other	PASS_SpleenVol_Liu2021	JPEP	1	0	7
Other	PASS_SpleenVol_Liu2021	JPEP	2	0	7
Other	PASS_DrinksPerWeek_Liu2019	Epigenomic	1	0	7
Other	PASS_DrinksPerWeek_Liu2019	Epigenomic	2	0	7
Other	PASS_DrinksPerWeek_Liu2019	Epigenomic	3	0	7
Other	PASS_DrinksPerWeek_Liu2019	Epigenomic	4	0	7
Other	PASS_DrinksPerWeek_Liu2019	Epigenomic	5	0	7
Other	PASS_DrinksPerWeek_Liu2019	Pleiotropic	1	0	7
Other	PASS_DrinksPerWeek_Liu2019	Pleiotropic	2	0	7
Other	PASS_DrinksPerWeek_Liu2019	Pleiotropic	3	0.000971283	7
Other	PASS_DrinksPerWeek_Liu2019	JPEP	1	0	7
Other	PASS_DrinksPerWeek_Liu2019	JPEP	2	0	7
Other	PASS_Aging_Timmers2020	Epigenomic	1	0	7
Other	PASS_Aging_Timmers2020	Epigenomic	2	0	7
Other	PASS_Aging_Timmers2020	Epigenomic	3	0	7
Other	PASS_Aging_Timmers2020	Epigenomic	4	0	7
Other	PASS_Aging_Timmers2020	Epigenomic	5	0	7
Other	PASS_Aging_Timmers2020	Pleiotropic	1	0	7
Other	PASS_Aging_Timmers2020	Pleiotropic	2	0.0148679	7
Other	PASS_Aging_Timmers2020	Pleiotropic	3	0	7
Other	PASS_Aging_Timmers2020	Pleiotropic	4	0	7
Other	PASS_Aging_Timmers2020	JPEP	1	0	7
Other	PASS_Aging_Timmers2020	JPEP	2	0	7
Other	PASS_Aging_Timmers2020	JPEP	3	0	7
Other	PASS_Aging_Timmers2020	JPEP	4	0	7
Other	PASS_Aging_Timmers2020	JPEP	5	0	7
Other	PASS_FA_Zhao2021	Epigenomic	1	0	7
Other	PASS_FA_Zhao2021	Epigenomic	2	0	7
Other	PASS_FA_Zhao2021	Epigenomic	3	0	7
Other	PASS_FA_Zhao2021	Epigenomic	4	0	7
Other	PASS_FA_Zhao2021	Pleiotropic	1	0	7
Other	PASS_FA_Zhao2021	Pleiotropic	2	0	7
Other	PASS_FA_Zhao2021	Pleiotropic	3	0.000633456	7
Other	PASS_FA_Zhao2021	JPEP	1	0	7
Other	PASS_FA_Zhao2021	JPEP	2	0	7
Other	PASS_Insomnia_Jansen2019	Epigenomic	1	0	7
Other	PASS_Insomnia_Jansen2019	Epigenomic	2	0	7
Other	PASS_Insomnia_Jansen2019	Epigenomic	3	0	7
Other	PASS_Insomnia_Jansen2019	Pleiotropic	1	0	7
Other	PASS_Insomnia_Jansen2019	Pleiotropic	2	0	7
Other	PASS_Insomnia_Jansen2019	Pleiotropic	3	0	7
Other	PASS_Insomnia_Jansen2019	Pleiotropic	4	0	7
Other	PASS_Insomnia_Jansen2019	Pleiotropic	5	0.00740006	7
Other	PASS_Insomnia_Jansen2019	JPEP	1	0	7
Other	PASS_Insomnia_Jansen2019	JPEP	2	0	7
Other	PASS_Insomnia_Jansen2019	JPEP	3	0	7
Other	PASS_Insomnia_Jansen2019	JPEP	4	0	7
Other	PASS_KidneyVol_Liu2021	Epigenomic	1	0	7
Other	PASS_KidneyVol_Liu2021	Epigenomic	2	0	7
Other	PASS_KidneyVol_Liu2021	Epigenomic	3	0	7
Other	PASS_KidneyVol_Liu2021	Pleiotropic	1	0	7
Other	PASS_KidneyVol_Liu2021	Pleiotropic	2	0.00631708	7
Other	PASS_KidneyVol_Liu2021	Pleiotropic	3	0	7
Other	PASS_KidneyVol_Liu2021	JPEP	1	0	7
Other	PASS_KidneyVol_Liu2021	JPEP	2	0	7
Other	PASS_PancreasVol_Liu2021	Epigenomic	1	0.0109267	7
Other	PASS_PancreasVol_Liu2021	Epigenomic	2	0	7
Other	PASS_PancreasVol_Liu2021	Pleiotropic	1	0.00495384	7
Other	PASS_PancreasVol_Liu2021	Pleiotropic	2	0	7
Other	PASS_PancreasVol_Liu2021	JPEP	1	0	7
Other	PASS_PancreasVol_Liu2021	JPEP	2	0	7
Other	PASS_SA_Grasby2020	Epigenomic	1	0	7
Other	PASS_SA_Grasby2020	Epigenomic	2	0	7
Other	PASS_SA_Grasby2020	Epigenomic	3	0	7
Other	PASS_SA_Grasby2020	Epigenomic	4	0	7
Other	PASS_SA_Grasby2020	Epigenomic	5	0	7
Other	PASS_SA_Grasby2020	Pleiotropic	1	0	7
Other	PASS_SA_Grasby2020	Pleiotropic	2	0.00413678	7
Other	PASS_SA_Grasby2020	Pleiotropic	3	0	7
Other	PASS_SA_Grasby2020	Pleiotropic	4	0	7
Other	PASS_SA_Grasby2020	Pleiotropic	5	0	7
Other	PASS_SA_Grasby2020	JPEP	1	0	7
Other	PASS_SA_Grasby2020	JPEP	2	0	7
Other	PASS_SA_Grasby2020	JPEP	3	0.21424	7
Other	PASS_BrainstemVol_Satizabal2019	Epigenomic	1	0	7
Other	PASS_BrainstemVol_Satizabal2019	Epigenomic	2	0	7
Other	PASS_BrainstemVol_Satizabal2019	Epigenomic	3	0	7
Other	PASS_BrainstemVol_Satizabal2019	Epigenomic	4	0	7
Other	PASS_BrainstemVol_Satizabal2019	Epigenomic	5	0	7
Other	PASS_BrainstemVol_Satizabal2019	Pleiotropic	1	0	7
Other	PASS_BrainstemVol_Satizabal2019	Pleiotropic	2	0	7
Other	PASS_BrainstemVol_Satizabal2019	Pleiotropic	3	0	7
Other	PASS_BrainstemVol_Satizabal2019	Pleiotropic	4	0.00372658	7
Other	PASS_BrainstemVol_Satizabal2019	JPEP	1	0	7
Other	PASS_BrainstemVol_Satizabal2019	JPEP	2	0	7
Other	PASS_BrainstemVol_Satizabal2019	JPEP	3	0	7
Other	PASS_CaudateVol_Satizabal2019	Epigenomic	1	0	7
Other	PASS_CaudateVol_Satizabal2019	Epigenomic	2	0	7
Other	PASS_CaudateVol_Satizabal2019	Epigenomic	3	0	7
Other	PASS_CaudateVol_Satizabal2019	Epigenomic	4	0	7
Other	PASS_CaudateVol_Satizabal2019	Epigenomic	5	0	7
Other	PASS_CaudateVol_Satizabal2019	Pleiotropic	1	0.00503599	7
Other	PASS_CaudateVol_Satizabal2019	Pleiotropic	2	0	7
Other	PASS_CaudateVol_Satizabal2019	Pleiotropic	3	0	7
Other	PASS_CaudateVol_Satizabal2019	JPEP	1	0	7
Other	PASS_CaudateVol_Satizabal2019	JPEP	2	0.00852981	7
PNS	body_HEIGHTz	Epigenomic	1	0	10
PNS	body_HEIGHTz	Epigenomic	2	0	10
PNS	body_HEIGHTz	Epigenomic	3	0	10
PNS	body_HEIGHTz	Epigenomic	4	0	10
PNS	body_HEIGHTz	Pleiotropic	1	0	10
PNS	body_HEIGHTz	Pleiotropic	2	0	10
PNS	body_HEIGHTz	Pleiotropic	3	0.0232398	10
PNS	body_HEIGHTz	JPEP	1	0	10
PNS	body_HEIGHTz	JPEP	2	0	10
PNS	PASS_Plt_Vuckovic2020	Epigenomic	1	0	10
PNS	PASS_Plt_Vuckovic2020	Epigenomic	2	0	10
PNS	PASS_Plt_Vuckovic2020	Epigenomic	3	0	10
PNS	PASS_Plt_Vuckovic2020	Pleiotropic	1	0	10
PNS	PASS_Plt_Vuckovic2020	Pleiotropic	2	0	10
PNS	PASS_Plt_Vuckovic2020	Pleiotropic	3	0	10
PNS	PASS_Plt_Vuckovic2020	Pleiotropic	4	0	10
PNS	PASS_Plt_Vuckovic2020	Pleiotropic	5	0.0049639	10
PNS	PASS_Plt_Vuckovic2020	JPEP	1	0	10
PNS	PASS_Plt_Vuckovic2020	JPEP	2	0	10
PNS	PASS_Plt_Vuckovic2020	JPEP	3	0	10
PNS	PASS_Plt_Vuckovic2020	JPEP	4	0.000667025	10
PNS	PASS_MSCV_Vuckovic2020	Epigenomic	1	0	10
PNS	PASS_MSCV_Vuckovic2020	Epigenomic	2	0	10
PNS	PASS_MSCV_Vuckovic2020	Epigenomic	3	0	10
PNS	PASS_MSCV_Vuckovic2020	Pleiotropic	1	0	10
PNS	PASS_MSCV_Vuckovic2020	Pleiotropic	2	0	10
PNS	PASS_MSCV_Vuckovic2020	Pleiotropic	3	0.00409759	10
PNS	PASS_MSCV_Vuckovic2020	JPEP	1	0	10
PNS	PASS_MSCV_Vuckovic2020	JPEP	2	0	10
PNS	bmd_HEEL_TSCOREz	Epigenomic	1	0	10
PNS	bmd_HEEL_TSCOREz	Epigenomic	2	0	10
PNS	bmd_HEEL_TSCOREz	Epigenomic	3	0	10
PNS	bmd_HEEL_TSCOREz	Epigenomic	4	0	10
PNS	bmd_HEEL_TSCOREz	Pleiotropic	1	0	10
PNS	bmd_HEEL_TSCOREz	Pleiotropic	2	0.000910594	10
PNS	bmd_HEEL_TSCOREz	JPEP	1	0	10
PNS	bmd_HEEL_TSCOREz	JPEP	2	0	10
PNS	PASS_Mono_Vuckovic2020	Epigenomic	1	0	10
PNS	PASS_Mono_Vuckovic2020	Epigenomic	2	0	10
PNS	PASS_Mono_Vuckovic2020	Pleiotropic	1	0.000796797	10
PNS	PASS_Mono_Vuckovic2020	Pleiotropic	2	0	10
PNS	PASS_Mono_Vuckovic2020	Pleiotropic	3	0	10
PNS	PASS_Mono_Vuckovic2020	Pleiotropic	4	0	10
PNS	PASS_Mono_Vuckovic2020	Pleiotropic	5	0	10
PNS	PASS_Mono_Vuckovic2020	Pleiotropic	6	0	10
PNS	PASS_Mono_Vuckovic2020	JPEP	1	0	10
PNS	PASS_Mono_Vuckovic2020	JPEP	2	0	10
PNS	PASS_Lym_Vuckovic2020	Epigenomic	1	0	10
PNS	PASS_Lym_Vuckovic2020	Epigenomic	2	0	10
PNS	PASS_Lym_Vuckovic2020	Epigenomic	3	0	10
PNS	PASS_Lym_Vuckovic2020	Pleiotropic	1	0	10
PNS	PASS_Lym_Vuckovic2020	Pleiotropic	2	0	10
PNS	PASS_Lym_Vuckovic2020	Pleiotropic	3	0	10
PNS	PASS_Lym_Vuckovic2020	Pleiotropic	4	0	10
PNS	PASS_Lym_Vuckovic2020	Pleiotropic	5	0.00146797	10
PNS	PASS_Lym_Vuckovic2020	Pleiotropic	6	0	10
PNS	PASS_Lym_Vuckovic2020	JPEP	1	0	10
PNS	PASS_Lym_Vuckovic2020	JPEP	2	0	10
PNS	PASS_Lym_Vuckovic2020	JPEP	3	0	10
PNS	PASS_Lym_Vuckovic2020	JPEP	4	0	10
PNS	PASS_Lym_Vuckovic2020	JPEP	5	0	10
PNS	PASS_HLRP_Vuckovic2020	Epigenomic	1	0	10
PNS	PASS_HLRP_Vuckovic2020	Epigenomic	2	0	10
PNS	PASS_HLRP_Vuckovic2020	Pleiotropic	1	0	10
PNS	PASS_HLRP_Vuckovic2020	Pleiotropic	2	0.0183591	10
PNS	PASS_HLRP_Vuckovic2020	JPEP	1	0	10
PNS	PASS_HLRP_Vuckovic2020	JPEP	2	0	10
PNS	PASS_Eosino_Vuckovic2020	Epigenomic	1	0	10
PNS	PASS_Eosino_Vuckovic2020	Epigenomic	2	0	10
PNS	PASS_Eosino_Vuckovic2020	Epigenomic	3	0	10
PNS	PASS_Eosino_Vuckovic2020	Pleiotropic	1	0	10
PNS	PASS_Eosino_Vuckovic2020	Pleiotropic	2	0.000183569	10
PNS	PASS_Eosino_Vuckovic2020	JPEP	1	0.000267282	10
PNS	PASS_Eosino_Vuckovic2020	JPEP	2	0	10
PNS	PASS_Eosino_Vuckovic2020	JPEP	3	0	10
PNS	PASS_Neutro_Vuckovic2020	Epigenomic	1	0	10
PNS	PASS_Neutro_Vuckovic2020	Epigenomic	2	0	10
PNS	PASS_Neutro_Vuckovic2020	Epigenomic	3	0	10
PNS	PASS_Neutro_Vuckovic2020	Pleiotropic	1	0	10
PNS	PASS_Neutro_Vuckovic2020	Pleiotropic	2	0	10
PNS	PASS_Neutro_Vuckovic2020	Pleiotropic	3	0.00149194	10
PNS	PASS_Neutro_Vuckovic2020	Pleiotropic	4	0	10
PNS	PASS_Neutro_Vuckovic2020	Pleiotropic	5	0	10
PNS	PASS_Neutro_Vuckovic2020	JPEP	1	0	10
PNS	PASS_Neutro_Vuckovic2020	JPEP	2	0.00089841	10
PNS	PASS_Neutro_Vuckovic2020	JPEP	3	0	10
PNS	PASS_PDW_Vuckovic2020	Epigenomic	1	0	10
PNS	PASS_PDW_Vuckovic2020	Epigenomic	2	0	10
PNS	PASS_PDW_Vuckovic2020	Epigenomic	3	0.00112106	10
PNS	PASS_PDW_Vuckovic2020	Pleiotropic	1	0	10
PNS	PASS_PDW_Vuckovic2020	Pleiotropic	2	0.0232108	10
PNS	PASS_PDW_Vuckovic2020	JPEP	1	0	10
PNS	PASS_PDW_Vuckovic2020	JPEP	2	0.00177088	10
PNS	PASS_PDW_Vuckovic2020	JPEP	3	0	10
PNS	PASS_HGB_Vuckovic2020	Epigenomic	1	0	10
PNS	PASS_HGB_Vuckovic2020	Epigenomic	2	0	10
PNS	PASS_HGB_Vuckovic2020	Epigenomic	3	0	10
PNS	PASS_HGB_Vuckovic2020	Epigenomic	4	0	10
PNS	PASS_HGB_Vuckovic2020	Epigenomic	5	0.000690411	10
PNS	PASS_HGB_Vuckovic2020	Pleiotropic	1	0.000964332	10
PNS	PASS_HGB_Vuckovic2020	Pleiotropic	2	0	10
PNS	PASS_HGB_Vuckovic2020	Pleiotropic	3	0	10
PNS	PASS_HGB_Vuckovic2020	Pleiotropic	4	0	10
PNS	PASS_HGB_Vuckovic2020	JPEP	1	0	10
PNS	PASS_HGB_Vuckovic2020	JPEP	2	0	10
PNS	lung_FEV1FVCzSMOKE	Epigenomic	1	0	10
PNS	lung_FEV1FVCzSMOKE	Epigenomic	2	0	10
PNS	lung_FEV1FVCzSMOKE	Epigenomic	3	0	10
PNS	lung_FEV1FVCzSMOKE	Epigenomic	4	0	10
PNS	lung_FEV1FVCzSMOKE	Epigenomic	5	0	10
PNS	lung_FEV1FVCzSMOKE	Epigenomic	6	0	10
PNS	lung_FEV1FVCzSMOKE	Epigenomic	7	0	10
PNS	lung_FEV1FVCzSMOKE	Pleiotropic	1	0	10
PNS	lung_FEV1FVCzSMOKE	Pleiotropic	2	0	10
PNS	lung_FEV1FVCzSMOKE	Pleiotropic	3	0.00603455	10
PNS	lung_FEV1FVCzSMOKE	JPEP	1	0	10
PNS	lung_FEV1FVCzSMOKE	JPEP	2	0	10
PNS	bp_DIASTOLICadjMEDz	Epigenomic	1	0	10
PNS	bp_DIASTOLICadjMEDz	Epigenomic	2	0	10
PNS	bp_DIASTOLICadjMEDz	Epigenomic	3	0	10
PNS	bp_DIASTOLICadjMEDz	Epigenomic	4	0	10
PNS	bp_DIASTOLICadjMEDz	Pleiotropic	1	0	10
PNS	bp_DIASTOLICadjMEDz	Pleiotropic	2	0	10
PNS	bp_DIASTOLICadjMEDz	Pleiotropic	3	0.0098313	10
PNS	bp_DIASTOLICadjMEDz	Pleiotropic	4	0	10
PNS	bp_DIASTOLICadjMEDz	Pleiotropic	5	0	10
PNS	bp_DIASTOLICadjMEDz	Pleiotropic	6	0	10
PNS	bp_DIASTOLICadjMEDz	JPEP	1	0	10
PNS	bp_DIASTOLICadjMEDz	JPEP	2	0	10
PNS	PASS_RDWCV_Vuckovic2020	Epigenomic	1	0	10
PNS	PASS_RDWCV_Vuckovic2020	Epigenomic	2	0	10
PNS	PASS_RDWCV_Vuckovic2020	Epigenomic	3	0	10
PNS	PASS_RDWCV_Vuckovic2020	Pleiotropic	1	0	10
PNS	PASS_RDWCV_Vuckovic2020	Pleiotropic	2	0.000204835	10
PNS	PASS_RDWCV_Vuckovic2020	JPEP	1	0	10
PNS	PASS_RDWCV_Vuckovic2020	JPEP	2	0	10
PNS	PASS_RDWCV_Vuckovic2020	JPEP	3	0	10
PNS	PASS_RDWCV_Vuckovic2020	JPEP	4	0	10
PNS	PASS_RDWCV_Vuckovic2020	JPEP	5	0	10
PNS	All_Metal_LDSC-CORR_Neff	Epigenomic	1	0	10
PNS	All_Metal_LDSC-CORR_Neff	Epigenomic	2	0	10
PNS	All_Metal_LDSC-CORR_Neff	Epigenomic	3	0	10
PNS	All_Metal_LDSC-CORR_Neff	Epigenomic	4	0	10
PNS	All_Metal_LDSC-CORR_Neff	Epigenomic	5	0	10
PNS	All_Metal_LDSC-CORR_Neff	Pleiotropic	1	0	10
PNS	All_Metal_LDSC-CORR_Neff	Pleiotropic	2	0	10
PNS	All_Metal_LDSC-CORR_Neff	Pleiotropic	3	0	10
PNS	All_Metal_LDSC-CORR_Neff	Pleiotropic	4	0	10
PNS	All_Metal_LDSC-CORR_Neff	Pleiotropic	5	0.0138902	10
PNS	All_Metal_LDSC-CORR_Neff	JPEP	1	0	10
PNS	All_Metal_LDSC-CORR_Neff	JPEP	2	0	10
PNS	All_Metal_LDSC-CORR_Neff	JPEP	3	0.00328283	10
PNS	All_Metal_LDSC-CORR_Neff	JPEP	4	0	10
PNS	All_Metal_LDSC-CORR_Neff	JPEP	5	0	10
PNS	All_Metal_LDSC-CORR_Neff	JPEP	6	0	10
PNS	All_Metal_LDSC-CORR_Neff	JPEP	7	0	10
PNS	biochemistry_HDLcholesterol	Epigenomic	1	0	10
PNS	biochemistry_HDLcholesterol	Epigenomic	2	0	10
PNS	biochemistry_HDLcholesterol	Epigenomic	3	0	10
PNS	biochemistry_HDLcholesterol	Epigenomic	4	0	10
PNS	biochemistry_HDLcholesterol	Pleiotropic	1	0	10
PNS	biochemistry_HDLcholesterol	Pleiotropic	2	0.0804986	10
PNS	biochemistry_HDLcholesterol	Pleiotropic	3	0	10
PNS	biochemistry_HDLcholesterol	Pleiotropic	4	0	10
PNS	biochemistry_HDLcholesterol	Pleiotropic	5	0	10
PNS	biochemistry_HDLcholesterol	JPEP	1	0	10
PNS	biochemistry_HDLcholesterol	JPEP	2	0	10
PNS	biochemistry_HDLcholesterol	JPEP	3	0	10
PNS	PASS_FEV1_Shrine2019	Epigenomic	1	0	10
PNS	PASS_FEV1_Shrine2019	Epigenomic	2	0	10
PNS	PASS_FEV1_Shrine2019	Epigenomic	3	0	10
PNS	PASS_FEV1_Shrine2019	Epigenomic	4	0	10
PNS	PASS_FEV1_Shrine2019	Epigenomic	5	0	10
PNS	PASS_FEV1_Shrine2019	Epigenomic	6	0.00162282	10
PNS	PASS_FEV1_Shrine2019	Pleiotropic	1	0	10
PNS	PASS_FEV1_Shrine2019	Pleiotropic	2	0.00974368	10
PNS	PASS_FEV1_Shrine2019	JPEP	1	0	10
PNS	PASS_FEV1_Shrine2019	JPEP	2	0	10
PNS	body_WHRadjBMIz	Epigenomic	1	0	10
PNS	body_WHRadjBMIz	Epigenomic	2	0	10
PNS	body_WHRadjBMIz	Epigenomic	3	0	10
PNS	body_WHRadjBMIz	Epigenomic	4	0	10
PNS	body_WHRadjBMIz	Epigenomic	5	0	10
PNS	body_WHRadjBMIz	Pleiotropic	1	0.0720473	10
PNS	body_WHRadjBMIz	Pleiotropic	2	0	10
PNS	body_WHRadjBMIz	JPEP	1	0	10
PNS	body_WHRadjBMIz	JPEP	2	0	10
PNS	PASS_Baso_Vuckovic2020	Epigenomic	1	0	10
PNS	PASS_Baso_Vuckovic2020	Epigenomic	2	0	10
PNS	PASS_Baso_Vuckovic2020	Pleiotropic	1	0	10
PNS	PASS_Baso_Vuckovic2020	Pleiotropic	2	0	10
PNS	PASS_Baso_Vuckovic2020	Pleiotropic	3	0	10
PNS	PASS_Baso_Vuckovic2020	Pleiotropic	4	0.0011374	10
PNS	PASS_Baso_Vuckovic2020	JPEP	1	0	10
PNS	PASS_Baso_Vuckovic2020	JPEP	2	0	10
PNS	pigment_HAIR	Epigenomic	1	0	10
PNS	pigment_HAIR	Epigenomic	2	0	10
PNS	pigment_HAIR	Epigenomic	3	0	10
PNS	pigment_HAIR	Epigenomic	4	0	10
PNS	pigment_HAIR	Epigenomic	5	0	10
PNS	pigment_HAIR	Pleiotropic	1	0	10
PNS	pigment_HAIR	Pleiotropic	2	0	10
PNS	pigment_HAIR	Pleiotropic	3	0.00845814	10
PNS	pigment_HAIR	Pleiotropic	4	0	10
PNS	pigment_HAIR	Pleiotropic	5	0	10
PNS	pigment_HAIR	JPEP	1	0	10
PNS	pigment_HAIR	JPEP	2	0	10
PNS	body_BALDING1	Epigenomic	1	0	10
PNS	body_BALDING1	Epigenomic	2	0	10
PNS	body_BALDING1	Epigenomic	3	0	10
PNS	body_BALDING1	Epigenomic	4	0	10
PNS	body_BALDING1	Pleiotropic	1	0.00247732	10
PNS	body_BALDING1	Pleiotropic	2	0	10
PNS	body_BALDING1	Pleiotropic	3	0	10
PNS	body_BALDING1	Pleiotropic	4	0	10
PNS	body_BALDING1	JPEP	1	0	10
PNS	body_BALDING1	JPEP	2	0.00921002	10
PNS	cov_EDU_COLLEGE	Epigenomic	1	0	10
PNS	cov_EDU_COLLEGE	Epigenomic	2	0.0179718	10
PNS	cov_EDU_COLLEGE	Epigenomic	3	0	10
PNS	cov_EDU_COLLEGE	Epigenomic	4	0	10
PNS	cov_EDU_COLLEGE	Pleiotropic	1	0	10
PNS	cov_EDU_COLLEGE	Pleiotropic	2	0.0140102	10
PNS	cov_EDU_COLLEGE	JPEP	1	0	10
PNS	cov_EDU_COLLEGE	JPEP	2	0	10
PNS	cov_EDU_COLLEGE	JPEP	3	0	10
PNS	PASS_FetalBirthWeight_Warrington2019	Epigenomic	1	0	10
PNS	PASS_FetalBirthWeight_Warrington2019	Epigenomic	2	0	10
PNS	PASS_FetalBirthWeight_Warrington2019	Epigenomic	3	0	10
PNS	PASS_FetalBirthWeight_Warrington2019	Epigenomic	4	0	10
PNS	PASS_FetalBirthWeight_Warrington2019	Pleiotropic	1	0	10
PNS	PASS_FetalBirthWeight_Warrington2019	Pleiotropic	2	0	10
PNS	PASS_FetalBirthWeight_Warrington2019	Pleiotropic	3	0.0126049	10
PNS	PASS_FetalBirthWeight_Warrington2019	JPEP	1	0	10
PNS	PASS_FetalBirthWeight_Warrington2019	JPEP	2	0	10
PNS	biochemistry_Cholesterol	Epigenomic	1	0	10
PNS	biochemistry_Cholesterol	Epigenomic	2	0	10
PNS	biochemistry_Cholesterol	Epigenomic	3	0	10
PNS	biochemistry_Cholesterol	Epigenomic	4	0	10
PNS	biochemistry_Cholesterol	Pleiotropic	1	0	10
PNS	biochemistry_Cholesterol	Pleiotropic	2	0	10
PNS	biochemistry_Cholesterol	Pleiotropic	3	0.000773475	10
PNS	biochemistry_Cholesterol	JPEP	1	0	10
PNS	biochemistry_Cholesterol	JPEP	2	0	10
PNS	disease_HYPOTHYROIDISM_SELF_REP	Epigenomic	1	0	10
PNS	disease_HYPOTHYROIDISM_SELF_REP	Epigenomic	2	0	10
PNS	disease_HYPOTHYROIDISM_SELF_REP	Pleiotropic	1	0	10
PNS	disease_HYPOTHYROIDISM_SELF_REP	Pleiotropic	2	8.88286e-05	10
PNS	disease_HYPOTHYROIDISM_SELF_REP	Pleiotropic	3	0	10
PNS	disease_HYPOTHYROIDISM_SELF_REP	Pleiotropic	4	0	10
PNS	disease_HYPOTHYROIDISM_SELF_REP	JPEP	1	0	10
PNS	disease_HYPOTHYROIDISM_SELF_REP	JPEP	2	0	10
PNS	PASS_SleepDuration_Dashti2019	Epigenomic	1	0.00218582	10
PNS	PASS_SleepDuration_Dashti2019	Epigenomic	2	0	10
PNS	PASS_SleepDuration_Dashti2019	Epigenomic	3	0	10
PNS	PASS_SleepDuration_Dashti2019	Pleiotropic	1	0	10
PNS	PASS_SleepDuration_Dashti2019	Pleiotropic	2	0	10
PNS	PASS_SleepDuration_Dashti2019	Pleiotropic	3	0.00271957	10
PNS	PASS_SleepDuration_Dashti2019	JPEP	1	0	10
PNS	PASS_SleepDuration_Dashti2019	JPEP	2	0	10
PNS	biochemistry_VitaminD	Epigenomic	1	0	10
PNS	biochemistry_VitaminD	Epigenomic	2	0	10
PNS	biochemistry_VitaminD	Epigenomic	3	0	10
PNS	biochemistry_VitaminD	Epigenomic	4	0	10
PNS	biochemistry_VitaminD	Pleiotropic	1	0	10
PNS	biochemistry_VitaminD	Pleiotropic	2	0	10
PNS	biochemistry_VitaminD	Pleiotropic	3	0.000500939	10
PNS	biochemistry_VitaminD	JPEP	1	0	10
PNS	biochemistry_VitaminD	JPEP	2	0	10
PNS	biochemistry_VitaminD	JPEP	3	0	10
PNS	biochemistry_VitaminD	JPEP	4	0	10
PNS	biochemistry_VitaminD	JPEP	5	0	10
PNS	disease_HI_CHOL_SELF_REP	Epigenomic	1	0	10
PNS	disease_HI_CHOL_SELF_REP	Epigenomic	2	0	10
PNS	disease_HI_CHOL_SELF_REP	Epigenomic	3	0	10
PNS	disease_HI_CHOL_SELF_REP	Epigenomic	4	0	10
PNS	disease_HI_CHOL_SELF_REP	Epigenomic	5	0	10
PNS	disease_HI_CHOL_SELF_REP	Pleiotropic	1	0	10
PNS	disease_HI_CHOL_SELF_REP	Pleiotropic	2	0	10
PNS	disease_HI_CHOL_SELF_REP	Pleiotropic	3	0.000315386	10
PNS	disease_HI_CHOL_SELF_REP	JPEP	1	0	10
PNS	disease_HI_CHOL_SELF_REP	JPEP	2	0	10
PNS	disease_HI_CHOL_SELF_REP	JPEP	3	0	10
PNS	PASS_SpleenVol_Liu2021	Epigenomic	1	0	10
PNS	PASS_SpleenVol_Liu2021	Epigenomic	2	0	10
PNS	PASS_SpleenVol_Liu2021	Pleiotropic	1	0	10
PNS	PASS_SpleenVol_Liu2021	Pleiotropic	2	0	10
PNS	PASS_SpleenVol_Liu2021	Pleiotropic	3	0	10
PNS	PASS_SpleenVol_Liu2021	Pleiotropic	4	0.000864905	10
PNS	PASS_SpleenVol_Liu2021	Pleiotropic	5	0	10
PNS	PASS_SpleenVol_Liu2021	Pleiotropic	6	0	10
PNS	PASS_SpleenVol_Liu2021	JPEP	1	0	10
PNS	PASS_SpleenVol_Liu2021	JPEP	2	0	10
PNS	PASS_DrinksPerWeek_Liu2019	Epigenomic	1	0.00498802	10
PNS	PASS_DrinksPerWeek_Liu2019	Epigenomic	2	0	10
PNS	PASS_DrinksPerWeek_Liu2019	Epigenomic	3	0	10
PNS	PASS_DrinksPerWeek_Liu2019	Epigenomic	4	0	10
PNS	PASS_DrinksPerWeek_Liu2019	Epigenomic	5	0	10
PNS	PASS_DrinksPerWeek_Liu2019	Pleiotropic	1	0	10
PNS	PASS_DrinksPerWeek_Liu2019	Pleiotropic	2	0	10
PNS	PASS_DrinksPerWeek_Liu2019	Pleiotropic	3	0.00194972	10
PNS	PASS_DrinksPerWeek_Liu2019	JPEP	1	0	10
PNS	PASS_DrinksPerWeek_Liu2019	JPEP	2	0	10
PNS	PASS_Aging_Timmers2020	Epigenomic	1	0	10
PNS	PASS_Aging_Timmers2020	Epigenomic	2	0	10
PNS	PASS_Aging_Timmers2020	Epigenomic	3	0	10
PNS	PASS_Aging_Timmers2020	Epigenomic	4	0	10
PNS	PASS_Aging_Timmers2020	Epigenomic	5	0	10
PNS	PASS_Aging_Timmers2020	Pleiotropic	1	0	10
PNS	PASS_Aging_Timmers2020	Pleiotropic	2	0	10
PNS	PASS_Aging_Timmers2020	Pleiotropic	3	0.000748018	10
PNS	PASS_Aging_Timmers2020	Pleiotropic	4	0	10
PNS	PASS_Aging_Timmers2020	JPEP	1	0.00163676	10
PNS	PASS_Aging_Timmers2020	JPEP	2	0	10
PNS	PASS_Aging_Timmers2020	JPEP	3	0	10
PNS	PASS_Aging_Timmers2020	JPEP	4	0	10
PNS	PASS_Aging_Timmers2020	JPEP	5	0	10
PNS	PASS_FA_Zhao2021	Epigenomic	1	0	10
PNS	PASS_FA_Zhao2021	Epigenomic	2	0	10
PNS	PASS_FA_Zhao2021	Epigenomic	3	0	10
PNS	PASS_FA_Zhao2021	Epigenomic	4	0	10
PNS	PASS_FA_Zhao2021	Pleiotropic	1	0	10
PNS	PASS_FA_Zhao2021	Pleiotropic	2	0	10
PNS	PASS_FA_Zhao2021	Pleiotropic	3	0.00235125	10
PNS	PASS_FA_Zhao2021	JPEP	1	0	10
PNS	PASS_FA_Zhao2021	JPEP	2	0	10
PNS	PASS_Insomnia_Jansen2019	Epigenomic	1	0	10
PNS	PASS_Insomnia_Jansen2019	Epigenomic	2	0	10
PNS	PASS_Insomnia_Jansen2019	Epigenomic	3	0	10
PNS	PASS_Insomnia_Jansen2019	Pleiotropic	1	0.000541041	10
PNS	PASS_Insomnia_Jansen2019	Pleiotropic	2	0	10
PNS	PASS_Insomnia_Jansen2019	Pleiotropic	3	0	10
PNS	PASS_Insomnia_Jansen2019	Pleiotropic	4	0	10
PNS	PASS_Insomnia_Jansen2019	Pleiotropic	5	0	10
PNS	PASS_Insomnia_Jansen2019	JPEP	1	0.000631346	10
PNS	PASS_Insomnia_Jansen2019	JPEP	2	0	10
PNS	PASS_Insomnia_Jansen2019	JPEP	3	0	10
PNS	PASS_Insomnia_Jansen2019	JPEP	4	0	10
PNS	PASS_KidneyVol_Liu2021	Epigenomic	1	0	10
PNS	PASS_KidneyVol_Liu2021	Epigenomic	2	0	10
PNS	PASS_KidneyVol_Liu2021	Epigenomic	3	0	10
PNS	PASS_KidneyVol_Liu2021	Pleiotropic	1	0.0058424	10
PNS	PASS_KidneyVol_Liu2021	Pleiotropic	2	0	10
PNS	PASS_KidneyVol_Liu2021	Pleiotropic	3	0	10
PNS	PASS_KidneyVol_Liu2021	JPEP	1	0	10
PNS	PASS_KidneyVol_Liu2021	JPEP	2	0	10
PNS	PASS_PancreasVol_Liu2021	Epigenomic	1	0	10
PNS	PASS_PancreasVol_Liu2021	Epigenomic	2	0	10
PNS	PASS_PancreasVol_Liu2021	Pleiotropic	1	0	10
PNS	PASS_PancreasVol_Liu2021	Pleiotropic	2	0.00833102	10
PNS	PASS_PancreasVol_Liu2021	JPEP	1	0	10
PNS	PASS_PancreasVol_Liu2021	JPEP	2	0	10
PNS	PASS_SA_Grasby2020	Epigenomic	1	0	10
PNS	PASS_SA_Grasby2020	Epigenomic	2	0	10
PNS	PASS_SA_Grasby2020	Epigenomic	3	0	10
PNS	PASS_SA_Grasby2020	Epigenomic	4	0	10
PNS	PASS_SA_Grasby2020	Epigenomic	5	0.00399292	10
PNS	PASS_SA_Grasby2020	Pleiotropic	1	0.00959973	10
PNS	PASS_SA_Grasby2020	Pleiotropic	2	0	10
PNS	PASS_SA_Grasby2020	Pleiotropic	3	0	10
PNS	PASS_SA_Grasby2020	Pleiotropic	4	0	10
PNS	PASS_SA_Grasby2020	Pleiotropic	5	0	10
PNS	PASS_SA_Grasby2020	JPEP	1	0	10
PNS	PASS_SA_Grasby2020	JPEP	2	0	10
PNS	PASS_SA_Grasby2020	JPEP	3	0	10
PNS	PASS_BrainstemVol_Satizabal2019	Epigenomic	1	0	10
PNS	PASS_BrainstemVol_Satizabal2019	Epigenomic	2	0	10
PNS	PASS_BrainstemVol_Satizabal2019	Epigenomic	3	0	10
PNS	PASS_BrainstemVol_Satizabal2019	Epigenomic	4	0	10
PNS	PASS_BrainstemVol_Satizabal2019	Epigenomic	5	0	10
PNS	PASS_BrainstemVol_Satizabal2019	Pleiotropic	1	0	10
PNS	PASS_BrainstemVol_Satizabal2019	Pleiotropic	2	0	10
PNS	PASS_BrainstemVol_Satizabal2019	Pleiotropic	3	0	10
PNS	PASS_BrainstemVol_Satizabal2019	Pleiotropic	4	0.000546311	10
PNS	PASS_BrainstemVol_Satizabal2019	JPEP	1	0	10
PNS	PASS_BrainstemVol_Satizabal2019	JPEP	2	0	10
PNS	PASS_BrainstemVol_Satizabal2019	JPEP	3	0	10
PNS	PASS_CaudateVol_Satizabal2019	Epigenomic	1	0	10
PNS	PASS_CaudateVol_Satizabal2019	Epigenomic	2	0	10
PNS	PASS_CaudateVol_Satizabal2019	Epigenomic	3	0	10
PNS	PASS_CaudateVol_Satizabal2019	Epigenomic	4	0	10
PNS	PASS_CaudateVol_Satizabal2019	Epigenomic	5	0	10
PNS	PASS_CaudateVol_Satizabal2019	Pleiotropic	1	0	10
PNS	PASS_CaudateVol_Satizabal2019	Pleiotropic	2	0	10
PNS	PASS_CaudateVol_Satizabal2019	Pleiotropic	3	0.00231808	10
PNS	PASS_CaudateVol_Satizabal2019	JPEP	1	0	10
PNS	PASS_CaudateVol_Satizabal2019	JPEP	2	0	10
Pancreas	body_HEIGHTz	Epigenomic	1	0	7
Pancreas	body_HEIGHTz	Epigenomic	2	0	7
Pancreas	body_HEIGHTz	Epigenomic	3	0	7
Pancreas	body_HEIGHTz	Epigenomic	4	0	7
Pancreas	body_HEIGHTz	Pleiotropic	1	0	7
Pancreas	body_HEIGHTz	Pleiotropic	2	0	7
Pancreas	body_HEIGHTz	Pleiotropic	3	0.0320488	7
Pancreas	body_HEIGHTz	JPEP	1	0	7
Pancreas	body_HEIGHTz	JPEP	2	0	7
Pancreas	PASS_Plt_Vuckovic2020	Epigenomic	1	0	7
Pancreas	PASS_Plt_Vuckovic2020	Epigenomic	2	0.00136732	7
Pancreas	PASS_Plt_Vuckovic2020	Epigenomic	3	0	7
Pancreas	PASS_Plt_Vuckovic2020	Pleiotropic	1	0	7
Pancreas	PASS_Plt_Vuckovic2020	Pleiotropic	2	0	7
Pancreas	PASS_Plt_Vuckovic2020	Pleiotropic	3	0	7
Pancreas	PASS_Plt_Vuckovic2020	Pleiotropic	4	0	7
Pancreas	PASS_Plt_Vuckovic2020	Pleiotropic	5	0.0112339	7
Pancreas	PASS_Plt_Vuckovic2020	JPEP	1	0	7
Pancreas	PASS_Plt_Vuckovic2020	JPEP	2	0	7
Pancreas	PASS_Plt_Vuckovic2020	JPEP	3	0	7
Pancreas	PASS_Plt_Vuckovic2020	JPEP	4	0.0012739	7
Pancreas	PASS_MSCV_Vuckovic2020	Epigenomic	1	0	7
Pancreas	PASS_MSCV_Vuckovic2020	Epigenomic	2	0	7
Pancreas	PASS_MSCV_Vuckovic2020	Epigenomic	3	0	7
Pancreas	PASS_MSCV_Vuckovic2020	Pleiotropic	1	0	7
Pancreas	PASS_MSCV_Vuckovic2020	Pleiotropic	2	0	7
Pancreas	PASS_MSCV_Vuckovic2020	Pleiotropic	3	0.0061258	7
Pancreas	PASS_MSCV_Vuckovic2020	JPEP	1	0	7
Pancreas	PASS_MSCV_Vuckovic2020	JPEP	2	0	7
Pancreas	bmd_HEEL_TSCOREz	Epigenomic	1	0	7
Pancreas	bmd_HEEL_TSCOREz	Epigenomic	2	0	7
Pancreas	bmd_HEEL_TSCOREz	Epigenomic	3	0	7
Pancreas	bmd_HEEL_TSCOREz	Epigenomic	4	0	7
Pancreas	bmd_HEEL_TSCOREz	Pleiotropic	1	0	7
Pancreas	bmd_HEEL_TSCOREz	Pleiotropic	2	0.00136554	7
Pancreas	bmd_HEEL_TSCOREz	JPEP	1	0	7
Pancreas	bmd_HEEL_TSCOREz	JPEP	2	0	7
Pancreas	PASS_Mono_Vuckovic2020	Epigenomic	1	0	7
Pancreas	PASS_Mono_Vuckovic2020	Epigenomic	2	0	7
Pancreas	PASS_Mono_Vuckovic2020	Pleiotropic	1	0	7
Pancreas	PASS_Mono_Vuckovic2020	Pleiotropic	2	0	7
Pancreas	PASS_Mono_Vuckovic2020	Pleiotropic	3	0	7
Pancreas	PASS_Mono_Vuckovic2020	Pleiotropic	4	0	7
Pancreas	PASS_Mono_Vuckovic2020	Pleiotropic	5	0	7
Pancreas	PASS_Mono_Vuckovic2020	Pleiotropic	6	0.00180369	7
Pancreas	PASS_Mono_Vuckovic2020	JPEP	1	0	7
Pancreas	PASS_Mono_Vuckovic2020	JPEP	2	0	7
Pancreas	PASS_Lym_Vuckovic2020	Epigenomic	1	0	7
Pancreas	PASS_Lym_Vuckovic2020	Epigenomic	2	0	7
Pancreas	PASS_Lym_Vuckovic2020	Epigenomic	3	0	7
Pancreas	PASS_Lym_Vuckovic2020	Pleiotropic	1	0	7
Pancreas	PASS_Lym_Vuckovic2020	Pleiotropic	2	0	7
Pancreas	PASS_Lym_Vuckovic2020	Pleiotropic	3	0	7
Pancreas	PASS_Lym_Vuckovic2020	Pleiotropic	4	0.00386478	7
Pancreas	PASS_Lym_Vuckovic2020	Pleiotropic	5	0	7
Pancreas	PASS_Lym_Vuckovic2020	Pleiotropic	6	0	7
Pancreas	PASS_Lym_Vuckovic2020	JPEP	1	0	7
Pancreas	PASS_Lym_Vuckovic2020	JPEP	2	0	7
Pancreas	PASS_Lym_Vuckovic2020	JPEP	3	0	7
Pancreas	PASS_Lym_Vuckovic2020	JPEP	4	0	7
Pancreas	PASS_Lym_Vuckovic2020	JPEP	5	0	7
Pancreas	PASS_HLRP_Vuckovic2020	Epigenomic	1	0	7
Pancreas	PASS_HLRP_Vuckovic2020	Epigenomic	2	0	7
Pancreas	PASS_HLRP_Vuckovic2020	Pleiotropic	1	0	7
Pancreas	PASS_HLRP_Vuckovic2020	Pleiotropic	2	0.00131741	7
Pancreas	PASS_HLRP_Vuckovic2020	JPEP	1	0	7
Pancreas	PASS_HLRP_Vuckovic2020	JPEP	2	0	7
Pancreas	PASS_Eosino_Vuckovic2020	Epigenomic	1	0	7
Pancreas	PASS_Eosino_Vuckovic2020	Epigenomic	2	0	7
Pancreas	PASS_Eosino_Vuckovic2020	Epigenomic	3	0	7
Pancreas	PASS_Eosino_Vuckovic2020	Pleiotropic	1	0	7
Pancreas	PASS_Eosino_Vuckovic2020	Pleiotropic	2	0.00497435	7
Pancreas	PASS_Eosino_Vuckovic2020	JPEP	1	0	7
Pancreas	PASS_Eosino_Vuckovic2020	JPEP	2	0	7
Pancreas	PASS_Eosino_Vuckovic2020	JPEP	3	0	7
Pancreas	PASS_Neutro_Vuckovic2020	Epigenomic	1	0	7
Pancreas	PASS_Neutro_Vuckovic2020	Epigenomic	2	0.00167094	7
Pancreas	PASS_Neutro_Vuckovic2020	Epigenomic	3	0	7
Pancreas	PASS_Neutro_Vuckovic2020	Pleiotropic	1	0.00593105	7
Pancreas	PASS_Neutro_Vuckovic2020	Pleiotropic	2	0	7
Pancreas	PASS_Neutro_Vuckovic2020	Pleiotropic	3	0	7
Pancreas	PASS_Neutro_Vuckovic2020	Pleiotropic	4	0	7
Pancreas	PASS_Neutro_Vuckovic2020	Pleiotropic	5	0	7
Pancreas	PASS_Neutro_Vuckovic2020	JPEP	1	0	7
Pancreas	PASS_Neutro_Vuckovic2020	JPEP	2	0	7
Pancreas	PASS_Neutro_Vuckovic2020	JPEP	3	0	7
Pancreas	PASS_PDW_Vuckovic2020	Epigenomic	1	0	7
Pancreas	PASS_PDW_Vuckovic2020	Epigenomic	2	0	7
Pancreas	PASS_PDW_Vuckovic2020	Epigenomic	3	0	7
Pancreas	PASS_PDW_Vuckovic2020	Pleiotropic	1	0	7
Pancreas	PASS_PDW_Vuckovic2020	Pleiotropic	2	0.00771446	7
Pancreas	PASS_PDW_Vuckovic2020	JPEP	1	0	7
Pancreas	PASS_PDW_Vuckovic2020	JPEP	2	0	7
Pancreas	PASS_PDW_Vuckovic2020	JPEP	3	0	7
Pancreas	PASS_HGB_Vuckovic2020	Epigenomic	1	0	7
Pancreas	PASS_HGB_Vuckovic2020	Epigenomic	2	0	7
Pancreas	PASS_HGB_Vuckovic2020	Epigenomic	3	0	7
Pancreas	PASS_HGB_Vuckovic2020	Epigenomic	4	0	7
Pancreas	PASS_HGB_Vuckovic2020	Epigenomic	5	0	7
Pancreas	PASS_HGB_Vuckovic2020	Pleiotropic	1	0	7
Pancreas	PASS_HGB_Vuckovic2020	Pleiotropic	2	0	7
Pancreas	PASS_HGB_Vuckovic2020	Pleiotropic	3	0	7
Pancreas	PASS_HGB_Vuckovic2020	Pleiotropic	4	0.00515217	7
Pancreas	PASS_HGB_Vuckovic2020	JPEP	1	0	7
Pancreas	PASS_HGB_Vuckovic2020	JPEP	2	0	7
Pancreas	lung_FEV1FVCzSMOKE	Epigenomic	1	0	7
Pancreas	lung_FEV1FVCzSMOKE	Epigenomic	2	0	7
Pancreas	lung_FEV1FVCzSMOKE	Epigenomic	3	0	7
Pancreas	lung_FEV1FVCzSMOKE	Epigenomic	4	0.00106834	7
Pancreas	lung_FEV1FVCzSMOKE	Epigenomic	5	0	7
Pancreas	lung_FEV1FVCzSMOKE	Epigenomic	6	0	7
Pancreas	lung_FEV1FVCzSMOKE	Epigenomic	7	0	7
Pancreas	lung_FEV1FVCzSMOKE	Pleiotropic	1	0.00338118	7
Pancreas	lung_FEV1FVCzSMOKE	Pleiotropic	2	0	7
Pancreas	lung_FEV1FVCzSMOKE	Pleiotropic	3	0	7
Pancreas	lung_FEV1FVCzSMOKE	JPEP	1	0	7
Pancreas	lung_FEV1FVCzSMOKE	JPEP	2	0	7
Pancreas	bp_DIASTOLICadjMEDz	Epigenomic	1	0	7
Pancreas	bp_DIASTOLICadjMEDz	Epigenomic	2	0	7
Pancreas	bp_DIASTOLICadjMEDz	Epigenomic	3	0	7
Pancreas	bp_DIASTOLICadjMEDz	Epigenomic	4	0	7
Pancreas	bp_DIASTOLICadjMEDz	Pleiotropic	1	0	7
Pancreas	bp_DIASTOLICadjMEDz	Pleiotropic	2	0	7
Pancreas	bp_DIASTOLICadjMEDz	Pleiotropic	3	0	7
Pancreas	bp_DIASTOLICadjMEDz	Pleiotropic	4	0	7
Pancreas	bp_DIASTOLICadjMEDz	Pleiotropic	5	0	7
Pancreas	bp_DIASTOLICadjMEDz	Pleiotropic	6	0.00982342	7
Pancreas	bp_DIASTOLICadjMEDz	JPEP	1	0	7
Pancreas	bp_DIASTOLICadjMEDz	JPEP	2	0	7
Pancreas	PASS_RDWCV_Vuckovic2020	Epigenomic	1	0	7
Pancreas	PASS_RDWCV_Vuckovic2020	Epigenomic	2	0	7
Pancreas	PASS_RDWCV_Vuckovic2020	Epigenomic	3	0	7
Pancreas	PASS_RDWCV_Vuckovic2020	Pleiotropic	1	0	7
Pancreas	PASS_RDWCV_Vuckovic2020	Pleiotropic	2	0.00425116	7
Pancreas	PASS_RDWCV_Vuckovic2020	JPEP	1	0	7
Pancreas	PASS_RDWCV_Vuckovic2020	JPEP	2	0	7
Pancreas	PASS_RDWCV_Vuckovic2020	JPEP	3	0	7
Pancreas	PASS_RDWCV_Vuckovic2020	JPEP	4	0	7
Pancreas	PASS_RDWCV_Vuckovic2020	JPEP	5	0.00382904	7
Pancreas	All_Metal_LDSC-CORR_Neff	Epigenomic	1	0	7
Pancreas	All_Metal_LDSC-CORR_Neff	Epigenomic	2	0	7
Pancreas	All_Metal_LDSC-CORR_Neff	Epigenomic	3	0	7
Pancreas	All_Metal_LDSC-CORR_Neff	Epigenomic	4	0	7
Pancreas	All_Metal_LDSC-CORR_Neff	Epigenomic	5	0	7
Pancreas	All_Metal_LDSC-CORR_Neff	Pleiotropic	1	0	7
Pancreas	All_Metal_LDSC-CORR_Neff	Pleiotropic	2	0	7
Pancreas	All_Metal_LDSC-CORR_Neff	Pleiotropic	3	0	7
Pancreas	All_Metal_LDSC-CORR_Neff	Pleiotropic	4	0	7
Pancreas	All_Metal_LDSC-CORR_Neff	Pleiotropic	5	0.0150748	7
Pancreas	All_Metal_LDSC-CORR_Neff	JPEP	1	0.00607679	7
Pancreas	All_Metal_LDSC-CORR_Neff	JPEP	2	0	7
Pancreas	All_Metal_LDSC-CORR_Neff	JPEP	3	0	7
Pancreas	All_Metal_LDSC-CORR_Neff	JPEP	4	0	7
Pancreas	All_Metal_LDSC-CORR_Neff	JPEP	5	0	7
Pancreas	All_Metal_LDSC-CORR_Neff	JPEP	6	0	7
Pancreas	All_Metal_LDSC-CORR_Neff	JPEP	7	0	7
Pancreas	biochemistry_HDLcholesterol	Epigenomic	1	0	7
Pancreas	biochemistry_HDLcholesterol	Epigenomic	2	0	7
Pancreas	biochemistry_HDLcholesterol	Epigenomic	3	0	7
Pancreas	biochemistry_HDLcholesterol	Epigenomic	4	0	7
Pancreas	biochemistry_HDLcholesterol	Pleiotropic	1	0	7
Pancreas	biochemistry_HDLcholesterol	Pleiotropic	2	0	7
Pancreas	biochemistry_HDLcholesterol	Pleiotropic	3	0	7
Pancreas	biochemistry_HDLcholesterol	Pleiotropic	4	0	7
Pancreas	biochemistry_HDLcholesterol	Pleiotropic	5	0.00447075	7
Pancreas	biochemistry_HDLcholesterol	JPEP	1	0	7
Pancreas	biochemistry_HDLcholesterol	JPEP	2	0.00585826	7
Pancreas	biochemistry_HDLcholesterol	JPEP	3	0	7
Pancreas	PASS_FEV1_Shrine2019	Epigenomic	1	0	7
Pancreas	PASS_FEV1_Shrine2019	Epigenomic	2	0	7
Pancreas	PASS_FEV1_Shrine2019	Epigenomic	3	0	7
Pancreas	PASS_FEV1_Shrine2019	Epigenomic	4	0	7
Pancreas	PASS_FEV1_Shrine2019	Epigenomic	5	0	7
Pancreas	PASS_FEV1_Shrine2019	Epigenomic	6	0	7
Pancreas	PASS_FEV1_Shrine2019	Pleiotropic	1	0.00185417	7
Pancreas	PASS_FEV1_Shrine2019	Pleiotropic	2	0	7
Pancreas	PASS_FEV1_Shrine2019	JPEP	1	0	7
Pancreas	PASS_FEV1_Shrine2019	JPEP	2	0	7
Pancreas	body_WHRadjBMIz	Epigenomic	1	0	7
Pancreas	body_WHRadjBMIz	Epigenomic	2	0.00332466	7
Pancreas	body_WHRadjBMIz	Epigenomic	3	0	7
Pancreas	body_WHRadjBMIz	Epigenomic	4	0	7
Pancreas	body_WHRadjBMIz	Epigenomic	5	0	7
Pancreas	body_WHRadjBMIz	Pleiotropic	1	0	7
Pancreas	body_WHRadjBMIz	Pleiotropic	2	0.00967177	7
Pancreas	body_WHRadjBMIz	JPEP	1	0	7
Pancreas	body_WHRadjBMIz	JPEP	2	0	7
Pancreas	PASS_Baso_Vuckovic2020	Epigenomic	1	0	7
Pancreas	PASS_Baso_Vuckovic2020	Epigenomic	2	0	7
Pancreas	PASS_Baso_Vuckovic2020	Pleiotropic	1	0	7
Pancreas	PASS_Baso_Vuckovic2020	Pleiotropic	2	0	7
Pancreas	PASS_Baso_Vuckovic2020	Pleiotropic	3	0	7
Pancreas	PASS_Baso_Vuckovic2020	Pleiotropic	4	0.00552437	7
Pancreas	PASS_Baso_Vuckovic2020	JPEP	1	0	7
Pancreas	PASS_Baso_Vuckovic2020	JPEP	2	0	7
Pancreas	pigment_HAIR	Epigenomic	1	0	7
Pancreas	pigment_HAIR	Epigenomic	2	0	7
Pancreas	pigment_HAIR	Epigenomic	3	0	7
Pancreas	pigment_HAIR	Epigenomic	4	0	7
Pancreas	pigment_HAIR	Epigenomic	5	0.000715743	7
Pancreas	pigment_HAIR	Pleiotropic	1	0	7
Pancreas	pigment_HAIR	Pleiotropic	2	0	7
Pancreas	pigment_HAIR	Pleiotropic	3	0.0103284	7
Pancreas	pigment_HAIR	Pleiotropic	4	0	7
Pancreas	pigment_HAIR	Pleiotropic	5	0	7
Pancreas	pigment_HAIR	JPEP	1	0	7
Pancreas	pigment_HAIR	JPEP	2	0	7
Pancreas	body_BALDING1	Epigenomic	1	0	7
Pancreas	body_BALDING1	Epigenomic	2	0.000515815	7
Pancreas	body_BALDING1	Epigenomic	3	0	7
Pancreas	body_BALDING1	Epigenomic	4	0	7
Pancreas	body_BALDING1	Pleiotropic	1	0	7
Pancreas	body_BALDING1	Pleiotropic	2	0.000256676	7
Pancreas	body_BALDING1	Pleiotropic	3	0	7
Pancreas	body_BALDING1	Pleiotropic	4	0	7
Pancreas	body_BALDING1	JPEP	1	0	7
Pancreas	body_BALDING1	JPEP	2	0	7
Pancreas	cov_EDU_COLLEGE	Epigenomic	1	0	7
Pancreas	cov_EDU_COLLEGE	Epigenomic	2	0	7
Pancreas	cov_EDU_COLLEGE	Epigenomic	3	0	7
Pancreas	cov_EDU_COLLEGE	Epigenomic	4	0	7
Pancreas	cov_EDU_COLLEGE	Pleiotropic	1	0.00400734	7
Pancreas	cov_EDU_COLLEGE	Pleiotropic	2	0	7
Pancreas	cov_EDU_COLLEGE	JPEP	1	0	7
Pancreas	cov_EDU_COLLEGE	JPEP	2	0	7
Pancreas	cov_EDU_COLLEGE	JPEP	3	0	7
Pancreas	PASS_FetalBirthWeight_Warrington2019	Epigenomic	1	0	7
Pancreas	PASS_FetalBirthWeight_Warrington2019	Epigenomic	2	0	7
Pancreas	PASS_FetalBirthWeight_Warrington2019	Epigenomic	3	0	7
Pancreas	PASS_FetalBirthWeight_Warrington2019	Epigenomic	4	0	7
Pancreas	PASS_FetalBirthWeight_Warrington2019	Pleiotropic	1	0	7
Pancreas	PASS_FetalBirthWeight_Warrington2019	Pleiotropic	2	0	7
Pancreas	PASS_FetalBirthWeight_Warrington2019	Pleiotropic	3	0.00680669	7
Pancreas	PASS_FetalBirthWeight_Warrington2019	JPEP	1	0	7
Pancreas	PASS_FetalBirthWeight_Warrington2019	JPEP	2	0	7
Pancreas	biochemistry_Cholesterol	Epigenomic	1	0	7
Pancreas	biochemistry_Cholesterol	Epigenomic	2	0	7
Pancreas	biochemistry_Cholesterol	Epigenomic	3	0	7
Pancreas	biochemistry_Cholesterol	Epigenomic	4	0	7
Pancreas	biochemistry_Cholesterol	Pleiotropic	1	0	7
Pancreas	biochemistry_Cholesterol	Pleiotropic	2	0	7
Pancreas	biochemistry_Cholesterol	Pleiotropic	3	0.00465088	7
Pancreas	biochemistry_Cholesterol	JPEP	1	0	7
Pancreas	biochemistry_Cholesterol	JPEP	2	0	7
Pancreas	disease_HYPOTHYROIDISM_SELF_REP	Epigenomic	1	0	7
Pancreas	disease_HYPOTHYROIDISM_SELF_REP	Epigenomic	2	0	7
Pancreas	disease_HYPOTHYROIDISM_SELF_REP	Pleiotropic	1	0	7
Pancreas	disease_HYPOTHYROIDISM_SELF_REP	Pleiotropic	2	0	7
Pancreas	disease_HYPOTHYROIDISM_SELF_REP	Pleiotropic	3	0	7
Pancreas	disease_HYPOTHYROIDISM_SELF_REP	Pleiotropic	4	0.000219575	7
Pancreas	disease_HYPOTHYROIDISM_SELF_REP	JPEP	1	0	7
Pancreas	disease_HYPOTHYROIDISM_SELF_REP	JPEP	2	0	7
Pancreas	PASS_SleepDuration_Dashti2019	Epigenomic	1	0	7
Pancreas	PASS_SleepDuration_Dashti2019	Epigenomic	2	0	7
Pancreas	PASS_SleepDuration_Dashti2019	Epigenomic	3	0	7
Pancreas	PASS_SleepDuration_Dashti2019	Pleiotropic	1	0	7
Pancreas	PASS_SleepDuration_Dashti2019	Pleiotropic	2	0	7
Pancreas	PASS_SleepDuration_Dashti2019	Pleiotropic	3	0.00142985	7
Pancreas	PASS_SleepDuration_Dashti2019	JPEP	1	0	7
Pancreas	PASS_SleepDuration_Dashti2019	JPEP	2	0.00141428	7
Pancreas	biochemistry_VitaminD	Epigenomic	1	0	7
Pancreas	biochemistry_VitaminD	Epigenomic	2	0	7
Pancreas	biochemistry_VitaminD	Epigenomic	3	0	7
Pancreas	biochemistry_VitaminD	Epigenomic	4	0	7
Pancreas	biochemistry_VitaminD	Pleiotropic	1	0	7
Pancreas	biochemistry_VitaminD	Pleiotropic	2	0	7
Pancreas	biochemistry_VitaminD	Pleiotropic	3	0.469712	7
Pancreas	biochemistry_VitaminD	JPEP	1	0.183984	7
Pancreas	biochemistry_VitaminD	JPEP	2	0	7
Pancreas	biochemistry_VitaminD	JPEP	3	0	7
Pancreas	biochemistry_VitaminD	JPEP	4	0	7
Pancreas	biochemistry_VitaminD	JPEP	5	0	7
Pancreas	disease_HI_CHOL_SELF_REP	Epigenomic	1	0	7
Pancreas	disease_HI_CHOL_SELF_REP	Epigenomic	2	0	7
Pancreas	disease_HI_CHOL_SELF_REP	Epigenomic	3	0	7
Pancreas	disease_HI_CHOL_SELF_REP	Epigenomic	4	0	7
Pancreas	disease_HI_CHOL_SELF_REP	Epigenomic	5	0	7
Pancreas	disease_HI_CHOL_SELF_REP	Pleiotropic	1	0	7
Pancreas	disease_HI_CHOL_SELF_REP	Pleiotropic	2	0	7
Pancreas	disease_HI_CHOL_SELF_REP	Pleiotropic	3	0.000527045	7
Pancreas	disease_HI_CHOL_SELF_REP	JPEP	1	0	7
Pancreas	disease_HI_CHOL_SELF_REP	JPEP	2	0	7
Pancreas	disease_HI_CHOL_SELF_REP	JPEP	3	0	7
Pancreas	PASS_SpleenVol_Liu2021	Epigenomic	1	0	7
Pancreas	PASS_SpleenVol_Liu2021	Epigenomic	2	0	7
Pancreas	PASS_SpleenVol_Liu2021	Pleiotropic	1	0	7
Pancreas	PASS_SpleenVol_Liu2021	Pleiotropic	2	0	7
Pancreas	PASS_SpleenVol_Liu2021	Pleiotropic	3	0	7
Pancreas	PASS_SpleenVol_Liu2021	Pleiotropic	4	0.00339948	7
Pancreas	PASS_SpleenVol_Liu2021	Pleiotropic	5	0	7
Pancreas	PASS_SpleenVol_Liu2021	Pleiotropic	6	0	7
Pancreas	PASS_SpleenVol_Liu2021	JPEP	1	0	7
Pancreas	PASS_SpleenVol_Liu2021	JPEP	2	0	7
Pancreas	PASS_DrinksPerWeek_Liu2019	Epigenomic	1	0	7
Pancreas	PASS_DrinksPerWeek_Liu2019	Epigenomic	2	0	7
Pancreas	PASS_DrinksPerWeek_Liu2019	Epigenomic	3	0	7
Pancreas	PASS_DrinksPerWeek_Liu2019	Epigenomic	4	0	7
Pancreas	PASS_DrinksPerWeek_Liu2019	Epigenomic	5	0	7
Pancreas	PASS_DrinksPerWeek_Liu2019	Pleiotropic	1	0	7
Pancreas	PASS_DrinksPerWeek_Liu2019	Pleiotropic	2	0.000145885	7
Pancreas	PASS_DrinksPerWeek_Liu2019	Pleiotropic	3	0	7
Pancreas	PASS_DrinksPerWeek_Liu2019	JPEP	1	0	7
Pancreas	PASS_DrinksPerWeek_Liu2019	JPEP	2	0	7
Pancreas	PASS_Aging_Timmers2020	Epigenomic	1	0	7
Pancreas	PASS_Aging_Timmers2020	Epigenomic	2	0	7
Pancreas	PASS_Aging_Timmers2020	Epigenomic	3	0	7
Pancreas	PASS_Aging_Timmers2020	Epigenomic	4	0	7
Pancreas	PASS_Aging_Timmers2020	Epigenomic	5	0	7
Pancreas	PASS_Aging_Timmers2020	Pleiotropic	1	0.0226266	7
Pancreas	PASS_Aging_Timmers2020	Pleiotropic	2	0	7
Pancreas	PASS_Aging_Timmers2020	Pleiotropic	3	0	7
Pancreas	PASS_Aging_Timmers2020	Pleiotropic	4	0	7
Pancreas	PASS_Aging_Timmers2020	JPEP	1	0	7
Pancreas	PASS_Aging_Timmers2020	JPEP	2	0	7
Pancreas	PASS_Aging_Timmers2020	JPEP	3	0	7
Pancreas	PASS_Aging_Timmers2020	JPEP	4	0	7
Pancreas	PASS_Aging_Timmers2020	JPEP	5	0	7
Pancreas	PASS_FA_Zhao2021	Epigenomic	1	0	7
Pancreas	PASS_FA_Zhao2021	Epigenomic	2	0	7
Pancreas	PASS_FA_Zhao2021	Epigenomic	3	0	7
Pancreas	PASS_FA_Zhao2021	Epigenomic	4	0	7
Pancreas	PASS_FA_Zhao2021	Pleiotropic	1	0	7
Pancreas	PASS_FA_Zhao2021	Pleiotropic	2	0.00104807	7
Pancreas	PASS_FA_Zhao2021	Pleiotropic	3	0	7
Pancreas	PASS_FA_Zhao2021	JPEP	1	0	7
Pancreas	PASS_FA_Zhao2021	JPEP	2	0	7
Pancreas	PASS_Insomnia_Jansen2019	Epigenomic	1	0	7
Pancreas	PASS_Insomnia_Jansen2019	Epigenomic	2	0	7
Pancreas	PASS_Insomnia_Jansen2019	Epigenomic	3	0	7
Pancreas	PASS_Insomnia_Jansen2019	Pleiotropic	1	0	7
Pancreas	PASS_Insomnia_Jansen2019	Pleiotropic	2	0	7
Pancreas	PASS_Insomnia_Jansen2019	Pleiotropic	3	0.000528822	7
Pancreas	PASS_Insomnia_Jansen2019	Pleiotropic	4	0	7
Pancreas	PASS_Insomnia_Jansen2019	Pleiotropic	5	0	7
Pancreas	PASS_Insomnia_Jansen2019	JPEP	1	0	7
Pancreas	PASS_Insomnia_Jansen2019	JPEP	2	0	7
Pancreas	PASS_Insomnia_Jansen2019	JPEP	3	0	7
Pancreas	PASS_Insomnia_Jansen2019	JPEP	4	0.00237093	7
Pancreas	PASS_KidneyVol_Liu2021	Epigenomic	1	0	7
Pancreas	PASS_KidneyVol_Liu2021	Epigenomic	2	0	7
Pancreas	PASS_KidneyVol_Liu2021	Epigenomic	3	0	7
Pancreas	PASS_KidneyVol_Liu2021	Pleiotropic	1	0.0192358	7
Pancreas	PASS_KidneyVol_Liu2021	Pleiotropic	2	0	7
Pancreas	PASS_KidneyVol_Liu2021	Pleiotropic	3	0	7
Pancreas	PASS_KidneyVol_Liu2021	JPEP	1	0	7
Pancreas	PASS_KidneyVol_Liu2021	JPEP	2	0	7
Pancreas	PASS_PancreasVol_Liu2021	Epigenomic	1	0	7
Pancreas	PASS_PancreasVol_Liu2021	Epigenomic	2	0.057913	7
Pancreas	PASS_PancreasVol_Liu2021	Pleiotropic	1	0	7
Pancreas	PASS_PancreasVol_Liu2021	Pleiotropic	2	0.119456	7
Pancreas	PASS_PancreasVol_Liu2021	JPEP	1	0	7
Pancreas	PASS_PancreasVol_Liu2021	JPEP	2	0.0762778	7
Pancreas	PASS_SA_Grasby2020	Epigenomic	1	0	7
Pancreas	PASS_SA_Grasby2020	Epigenomic	2	0	7
Pancreas	PASS_SA_Grasby2020	Epigenomic	3	0	7
Pancreas	PASS_SA_Grasby2020	Epigenomic	4	0	7
Pancreas	PASS_SA_Grasby2020	Epigenomic	5	0	7
Pancreas	PASS_SA_Grasby2020	Pleiotropic	1	0	7
Pancreas	PASS_SA_Grasby2020	Pleiotropic	2	0	7
Pancreas	PASS_SA_Grasby2020	Pleiotropic	3	0	7
Pancreas	PASS_SA_Grasby2020	Pleiotropic	4	0.0326882	7
Pancreas	PASS_SA_Grasby2020	Pleiotropic	5	0	7
Pancreas	PASS_SA_Grasby2020	JPEP	1	0	7
Pancreas	PASS_SA_Grasby2020	JPEP	2	0	7
Pancreas	PASS_SA_Grasby2020	JPEP	3	0	7
Pancreas	PASS_BrainstemVol_Satizabal2019	Epigenomic	1	0	7
Pancreas	PASS_BrainstemVol_Satizabal2019	Epigenomic	2	0	7
Pancreas	PASS_BrainstemVol_Satizabal2019	Epigenomic	3	0	7
Pancreas	PASS_BrainstemVol_Satizabal2019	Epigenomic	4	0	7
Pancreas	PASS_BrainstemVol_Satizabal2019	Epigenomic	5	0	7
Pancreas	PASS_BrainstemVol_Satizabal2019	Pleiotropic	1	0	7
Pancreas	PASS_BrainstemVol_Satizabal2019	Pleiotropic	2	0	7
Pancreas	PASS_BrainstemVol_Satizabal2019	Pleiotropic	3	0	7
Pancreas	PASS_BrainstemVol_Satizabal2019	Pleiotropic	4	0.000646572	7
Pancreas	PASS_BrainstemVol_Satizabal2019	JPEP	1	0	7
Pancreas	PASS_BrainstemVol_Satizabal2019	JPEP	2	0	7
Pancreas	PASS_BrainstemVol_Satizabal2019	JPEP	3	0	7
Pancreas	PASS_CaudateVol_Satizabal2019	Epigenomic	1	0	7
Pancreas	PASS_CaudateVol_Satizabal2019	Epigenomic	2	0	7
Pancreas	PASS_CaudateVol_Satizabal2019	Epigenomic	3	0.00058055	7
Pancreas	PASS_CaudateVol_Satizabal2019	Epigenomic	4	0	7
Pancreas	PASS_CaudateVol_Satizabal2019	Epigenomic	5	0	7
Pancreas	PASS_CaudateVol_Satizabal2019	Pleiotropic	1	0	7
Pancreas	PASS_CaudateVol_Satizabal2019	Pleiotropic	2	0	7
Pancreas	PASS_CaudateVol_Satizabal2019	Pleiotropic	3	8.02826e-05	7
Pancreas	PASS_CaudateVol_Satizabal2019	JPEP	1	0	7
Pancreas	PASS_CaudateVol_Satizabal2019	JPEP	2	0	7
Placenta & EEM	body_HEIGHTz	Epigenomic	1	0	31
Placenta & EEM	body_HEIGHTz	Epigenomic	2	0	31
Placenta & EEM	body_HEIGHTz	Epigenomic	3	0	31
Placenta & EEM	body_HEIGHTz	Epigenomic	4	0	31
Placenta & EEM	body_HEIGHTz	Pleiotropic	1	0	31
Placenta & EEM	body_HEIGHTz	Pleiotropic	2	0.0402134	31
Placenta & EEM	body_HEIGHTz	Pleiotropic	3	0	31
Placenta & EEM	body_HEIGHTz	JPEP	1	0	31
Placenta & EEM	body_HEIGHTz	JPEP	2	0	31
Placenta & EEM	PASS_Plt_Vuckovic2020	Epigenomic	1	0.0152519	31
Placenta & EEM	PASS_Plt_Vuckovic2020	Epigenomic	2	0	31
Placenta & EEM	PASS_Plt_Vuckovic2020	Epigenomic	3	0	31
Placenta & EEM	PASS_Plt_Vuckovic2020	Pleiotropic	1	0	31
Placenta & EEM	PASS_Plt_Vuckovic2020	Pleiotropic	2	0	31
Placenta & EEM	PASS_Plt_Vuckovic2020	Pleiotropic	3	0	31
Placenta & EEM	PASS_Plt_Vuckovic2020	Pleiotropic	4	0	31
Placenta & EEM	PASS_Plt_Vuckovic2020	Pleiotropic	5	0.0535721	31
Placenta & EEM	PASS_Plt_Vuckovic2020	JPEP	1	0	31
Placenta & EEM	PASS_Plt_Vuckovic2020	JPEP	2	0	31
Placenta & EEM	PASS_Plt_Vuckovic2020	JPEP	3	0	31
Placenta & EEM	PASS_Plt_Vuckovic2020	JPEP	4	0	31
Placenta & EEM	PASS_MSCV_Vuckovic2020	Epigenomic	1	0	31
Placenta & EEM	PASS_MSCV_Vuckovic2020	Epigenomic	2	0.227995	31
Placenta & EEM	PASS_MSCV_Vuckovic2020	Epigenomic	3	0	31
Placenta & EEM	PASS_MSCV_Vuckovic2020	Pleiotropic	1	0	31
Placenta & EEM	PASS_MSCV_Vuckovic2020	Pleiotropic	2	0	31
Placenta & EEM	PASS_MSCV_Vuckovic2020	Pleiotropic	3	0.0332267	31
Placenta & EEM	PASS_MSCV_Vuckovic2020	JPEP	1	0	31
Placenta & EEM	PASS_MSCV_Vuckovic2020	JPEP	2	0	31
Placenta & EEM	bmd_HEEL_TSCOREz	Epigenomic	1	0	31
Placenta & EEM	bmd_HEEL_TSCOREz	Epigenomic	2	0	31
Placenta & EEM	bmd_HEEL_TSCOREz	Epigenomic	3	0	31
Placenta & EEM	bmd_HEEL_TSCOREz	Epigenomic	4	0	31
Placenta & EEM	bmd_HEEL_TSCOREz	Pleiotropic	1	0	31
Placenta & EEM	bmd_HEEL_TSCOREz	Pleiotropic	2	0.0312991	31
Placenta & EEM	bmd_HEEL_TSCOREz	JPEP	1	0	31
Placenta & EEM	bmd_HEEL_TSCOREz	JPEP	2	0	31
Placenta & EEM	PASS_Mono_Vuckovic2020	Epigenomic	1	0	31
Placenta & EEM	PASS_Mono_Vuckovic2020	Epigenomic	2	0	31
Placenta & EEM	PASS_Mono_Vuckovic2020	Pleiotropic	1	0	31
Placenta & EEM	PASS_Mono_Vuckovic2020	Pleiotropic	2	0	31
Placenta & EEM	PASS_Mono_Vuckovic2020	Pleiotropic	3	0	31
Placenta & EEM	PASS_Mono_Vuckovic2020	Pleiotropic	4	0	31
Placenta & EEM	PASS_Mono_Vuckovic2020	Pleiotropic	5	0	31
Placenta & EEM	PASS_Mono_Vuckovic2020	Pleiotropic	6	0.0297225	31
Placenta & EEM	PASS_Mono_Vuckovic2020	JPEP	1	0	31
Placenta & EEM	PASS_Mono_Vuckovic2020	JPEP	2	0	31
Placenta & EEM	PASS_Lym_Vuckovic2020	Epigenomic	1	0	31
Placenta & EEM	PASS_Lym_Vuckovic2020	Epigenomic	2	0	31
Placenta & EEM	PASS_Lym_Vuckovic2020	Epigenomic	3	0	31
Placenta & EEM	PASS_Lym_Vuckovic2020	Pleiotropic	1	0	31
Placenta & EEM	PASS_Lym_Vuckovic2020	Pleiotropic	2	0	31
Placenta & EEM	PASS_Lym_Vuckovic2020	Pleiotropic	3	0	31
Placenta & EEM	PASS_Lym_Vuckovic2020	Pleiotropic	4	0	31
Placenta & EEM	PASS_Lym_Vuckovic2020	Pleiotropic	5	0.0961016	31
Placenta & EEM	PASS_Lym_Vuckovic2020	Pleiotropic	6	0	31
Placenta & EEM	PASS_Lym_Vuckovic2020	JPEP	1	0.0152833	31
Placenta & EEM	PASS_Lym_Vuckovic2020	JPEP	2	0	31
Placenta & EEM	PASS_Lym_Vuckovic2020	JPEP	3	0	31
Placenta & EEM	PASS_Lym_Vuckovic2020	JPEP	4	0	31
Placenta & EEM	PASS_Lym_Vuckovic2020	JPEP	5	0	31
Placenta & EEM	PASS_HLRP_Vuckovic2020	Epigenomic	1	0	31
Placenta & EEM	PASS_HLRP_Vuckovic2020	Epigenomic	2	0	31
Placenta & EEM	PASS_HLRP_Vuckovic2020	Pleiotropic	1	0	31
Placenta & EEM	PASS_HLRP_Vuckovic2020	Pleiotropic	2	0.0448492	31
Placenta & EEM	PASS_HLRP_Vuckovic2020	JPEP	1	0	31
Placenta & EEM	PASS_HLRP_Vuckovic2020	JPEP	2	0	31
Placenta & EEM	PASS_Eosino_Vuckovic2020	Epigenomic	1	0	31
Placenta & EEM	PASS_Eosino_Vuckovic2020	Epigenomic	2	0.220451	31
Placenta & EEM	PASS_Eosino_Vuckovic2020	Epigenomic	3	0	31
Placenta & EEM	PASS_Eosino_Vuckovic2020	Pleiotropic	1	0	31
Placenta & EEM	PASS_Eosino_Vuckovic2020	Pleiotropic	2	0.0765933	31
Placenta & EEM	PASS_Eosino_Vuckovic2020	JPEP	1	0	31
Placenta & EEM	PASS_Eosino_Vuckovic2020	JPEP	2	0	31
Placenta & EEM	PASS_Eosino_Vuckovic2020	JPEP	3	0.278264	31
Placenta & EEM	PASS_Neutro_Vuckovic2020	Epigenomic	1	0.206669	31
Placenta & EEM	PASS_Neutro_Vuckovic2020	Epigenomic	2	0	31
Placenta & EEM	PASS_Neutro_Vuckovic2020	Epigenomic	3	0	31
Placenta & EEM	PASS_Neutro_Vuckovic2020	Pleiotropic	1	0	31
Placenta & EEM	PASS_Neutro_Vuckovic2020	Pleiotropic	2	0	31
Placenta & EEM	PASS_Neutro_Vuckovic2020	Pleiotropic	3	0	31
Placenta & EEM	PASS_Neutro_Vuckovic2020	Pleiotropic	4	0.0298852	31
Placenta & EEM	PASS_Neutro_Vuckovic2020	Pleiotropic	5	0	31
Placenta & EEM	PASS_Neutro_Vuckovic2020	JPEP	1	0	31
Placenta & EEM	PASS_Neutro_Vuckovic2020	JPEP	2	0	31
Placenta & EEM	PASS_Neutro_Vuckovic2020	JPEP	3	0	31
Placenta & EEM	PASS_PDW_Vuckovic2020	Epigenomic	1	0	31
Placenta & EEM	PASS_PDW_Vuckovic2020	Epigenomic	2	0	31
Placenta & EEM	PASS_PDW_Vuckovic2020	Epigenomic	3	0	31
Placenta & EEM	PASS_PDW_Vuckovic2020	Pleiotropic	1	0	31
Placenta & EEM	PASS_PDW_Vuckovic2020	Pleiotropic	2	0.0426307	31
Placenta & EEM	PASS_PDW_Vuckovic2020	JPEP	1	0	31
Placenta & EEM	PASS_PDW_Vuckovic2020	JPEP	2	0.0168667	31
Placenta & EEM	PASS_PDW_Vuckovic2020	JPEP	3	0	31
Placenta & EEM	PASS_HGB_Vuckovic2020	Epigenomic	1	0	31
Placenta & EEM	PASS_HGB_Vuckovic2020	Epigenomic	2	0.166513	31
Placenta & EEM	PASS_HGB_Vuckovic2020	Epigenomic	3	0	31
Placenta & EEM	PASS_HGB_Vuckovic2020	Epigenomic	4	0	31
Placenta & EEM	PASS_HGB_Vuckovic2020	Epigenomic	5	0	31
Placenta & EEM	PASS_HGB_Vuckovic2020	Pleiotropic	1	0	31
Placenta & EEM	PASS_HGB_Vuckovic2020	Pleiotropic	2	0	31
Placenta & EEM	PASS_HGB_Vuckovic2020	Pleiotropic	3	0	31
Placenta & EEM	PASS_HGB_Vuckovic2020	Pleiotropic	4	0.0553753	31
Placenta & EEM	PASS_HGB_Vuckovic2020	JPEP	1	0	31
Placenta & EEM	PASS_HGB_Vuckovic2020	JPEP	2	0	31
Placenta & EEM	lung_FEV1FVCzSMOKE	Epigenomic	1	0	31
Placenta & EEM	lung_FEV1FVCzSMOKE	Epigenomic	2	0	31
Placenta & EEM	lung_FEV1FVCzSMOKE	Epigenomic	3	0	31
Placenta & EEM	lung_FEV1FVCzSMOKE	Epigenomic	4	0	31
Placenta & EEM	lung_FEV1FVCzSMOKE	Epigenomic	5	0	31
Placenta & EEM	lung_FEV1FVCzSMOKE	Epigenomic	6	0.127072	31
Placenta & EEM	lung_FEV1FVCzSMOKE	Epigenomic	7	0	31
Placenta & EEM	lung_FEV1FVCzSMOKE	Pleiotropic	1	0	31
Placenta & EEM	lung_FEV1FVCzSMOKE	Pleiotropic	2	0.0581133	31
Placenta & EEM	lung_FEV1FVCzSMOKE	Pleiotropic	3	0	31
Placenta & EEM	lung_FEV1FVCzSMOKE	JPEP	1	0	31
Placenta & EEM	lung_FEV1FVCzSMOKE	JPEP	2	0	31
Placenta & EEM	bp_DIASTOLICadjMEDz	Epigenomic	1	0	31
Placenta & EEM	bp_DIASTOLICadjMEDz	Epigenomic	2	0	31
Placenta & EEM	bp_DIASTOLICadjMEDz	Epigenomic	3	0.0115609	31
Placenta & EEM	bp_DIASTOLICadjMEDz	Epigenomic	4	0	31
Placenta & EEM	bp_DIASTOLICadjMEDz	Pleiotropic	1	0	31
Placenta & EEM	bp_DIASTOLICadjMEDz	Pleiotropic	2	0	31
Placenta & EEM	bp_DIASTOLICadjMEDz	Pleiotropic	3	0	31
Placenta & EEM	bp_DIASTOLICadjMEDz	Pleiotropic	4	0	31
Placenta & EEM	bp_DIASTOLICadjMEDz	Pleiotropic	5	0	31
Placenta & EEM	bp_DIASTOLICadjMEDz	Pleiotropic	6	0.00896385	31
Placenta & EEM	bp_DIASTOLICadjMEDz	JPEP	1	0	31
Placenta & EEM	bp_DIASTOLICadjMEDz	JPEP	2	0	31
Placenta & EEM	PASS_RDWCV_Vuckovic2020	Epigenomic	1	0	31
Placenta & EEM	PASS_RDWCV_Vuckovic2020	Epigenomic	2	0	31
Placenta & EEM	PASS_RDWCV_Vuckovic2020	Epigenomic	3	0	31
Placenta & EEM	PASS_RDWCV_Vuckovic2020	Pleiotropic	1	0	31
Placenta & EEM	PASS_RDWCV_Vuckovic2020	Pleiotropic	2	0.0428852	31
Placenta & EEM	PASS_RDWCV_Vuckovic2020	JPEP	1	0	31
Placenta & EEM	PASS_RDWCV_Vuckovic2020	JPEP	2	0	31
Placenta & EEM	PASS_RDWCV_Vuckovic2020	JPEP	3	0	31
Placenta & EEM	PASS_RDWCV_Vuckovic2020	JPEP	4	0	31
Placenta & EEM	PASS_RDWCV_Vuckovic2020	JPEP	5	0	31
Placenta & EEM	All_Metal_LDSC-CORR_Neff	Epigenomic	1	0	31
Placenta & EEM	All_Metal_LDSC-CORR_Neff	Epigenomic	2	0	31
Placenta & EEM	All_Metal_LDSC-CORR_Neff	Epigenomic	3	0	31
Placenta & EEM	All_Metal_LDSC-CORR_Neff	Epigenomic	4	0	31
Placenta & EEM	All_Metal_LDSC-CORR_Neff	Epigenomic	5	0	31
Placenta & EEM	All_Metal_LDSC-CORR_Neff	Pleiotropic	1	0	31
Placenta & EEM	All_Metal_LDSC-CORR_Neff	Pleiotropic	2	0	31
Placenta & EEM	All_Metal_LDSC-CORR_Neff	Pleiotropic	3	0	31
Placenta & EEM	All_Metal_LDSC-CORR_Neff	Pleiotropic	4	0	31
Placenta & EEM	All_Metal_LDSC-CORR_Neff	Pleiotropic	5	0.0191005	31
Placenta & EEM	All_Metal_LDSC-CORR_Neff	JPEP	1	0	31
Placenta & EEM	All_Metal_LDSC-CORR_Neff	JPEP	2	0	31
Placenta & EEM	All_Metal_LDSC-CORR_Neff	JPEP	3	0	31
Placenta & EEM	All_Metal_LDSC-CORR_Neff	JPEP	4	0	31
Placenta & EEM	All_Metal_LDSC-CORR_Neff	JPEP	5	0	31
Placenta & EEM	All_Metal_LDSC-CORR_Neff	JPEP	6	0	31
Placenta & EEM	All_Metal_LDSC-CORR_Neff	JPEP	7	0	31
Placenta & EEM	biochemistry_HDLcholesterol	Epigenomic	1	0	31
Placenta & EEM	biochemistry_HDLcholesterol	Epigenomic	2	0	31
Placenta & EEM	biochemistry_HDLcholesterol	Epigenomic	3	0	31
Placenta & EEM	biochemistry_HDLcholesterol	Epigenomic	4	0	31
Placenta & EEM	biochemistry_HDLcholesterol	Pleiotropic	1	0	31
Placenta & EEM	biochemistry_HDLcholesterol	Pleiotropic	2	0	31
Placenta & EEM	biochemistry_HDLcholesterol	Pleiotropic	3	0	31
Placenta & EEM	biochemistry_HDLcholesterol	Pleiotropic	4	0	31
Placenta & EEM	biochemistry_HDLcholesterol	Pleiotropic	5	0.0179635	31
Placenta & EEM	biochemistry_HDLcholesterol	JPEP	1	0	31
Placenta & EEM	biochemistry_HDLcholesterol	JPEP	2	0	31
Placenta & EEM	biochemistry_HDLcholesterol	JPEP	3	0	31
Placenta & EEM	PASS_FEV1_Shrine2019	Epigenomic	1	0.129072	31
Placenta & EEM	PASS_FEV1_Shrine2019	Epigenomic	2	0	31
Placenta & EEM	PASS_FEV1_Shrine2019	Epigenomic	3	0	31
Placenta & EEM	PASS_FEV1_Shrine2019	Epigenomic	4	0	31
Placenta & EEM	PASS_FEV1_Shrine2019	Epigenomic	5	0	31
Placenta & EEM	PASS_FEV1_Shrine2019	Epigenomic	6	0	31
Placenta & EEM	PASS_FEV1_Shrine2019	Pleiotropic	1	0.038063	31
Placenta & EEM	PASS_FEV1_Shrine2019	Pleiotropic	2	0	31
Placenta & EEM	PASS_FEV1_Shrine2019	JPEP	1	0	31
Placenta & EEM	PASS_FEV1_Shrine2019	JPEP	2	0	31
Placenta & EEM	body_WHRadjBMIz	Epigenomic	1	0	31
Placenta & EEM	body_WHRadjBMIz	Epigenomic	2	0	31
Placenta & EEM	body_WHRadjBMIz	Epigenomic	3	0	31
Placenta & EEM	body_WHRadjBMIz	Epigenomic	4	0	31
Placenta & EEM	body_WHRadjBMIz	Epigenomic	5	0	31
Placenta & EEM	body_WHRadjBMIz	Pleiotropic	1	0	31
Placenta & EEM	body_WHRadjBMIz	Pleiotropic	2	0.0479364	31
Placenta & EEM	body_WHRadjBMIz	JPEP	1	0	31
Placenta & EEM	body_WHRadjBMIz	JPEP	2	0	31
Placenta & EEM	PASS_Baso_Vuckovic2020	Epigenomic	1	0	31
Placenta & EEM	PASS_Baso_Vuckovic2020	Epigenomic	2	0	31
Placenta & EEM	PASS_Baso_Vuckovic2020	Pleiotropic	1	0	31
Placenta & EEM	PASS_Baso_Vuckovic2020	Pleiotropic	2	0	31
Placenta & EEM	PASS_Baso_Vuckovic2020	Pleiotropic	3	0	31
Placenta & EEM	PASS_Baso_Vuckovic2020	Pleiotropic	4	0.0369868	31
Placenta & EEM	PASS_Baso_Vuckovic2020	JPEP	1	0	31
Placenta & EEM	PASS_Baso_Vuckovic2020	JPEP	2	0	31
Placenta & EEM	pigment_HAIR	Epigenomic	1	0	31
Placenta & EEM	pigment_HAIR	Epigenomic	2	0	31
Placenta & EEM	pigment_HAIR	Epigenomic	3	0	31
Placenta & EEM	pigment_HAIR	Epigenomic	4	0	31
Placenta & EEM	pigment_HAIR	Epigenomic	5	0.0402554	31
Placenta & EEM	pigment_HAIR	Pleiotropic	1	0	31
Placenta & EEM	pigment_HAIR	Pleiotropic	2	0	31
Placenta & EEM	pigment_HAIR	Pleiotropic	3	0	31
Placenta & EEM	pigment_HAIR	Pleiotropic	4	0	31
Placenta & EEM	pigment_HAIR	Pleiotropic	5	0.00935818	31
Placenta & EEM	pigment_HAIR	JPEP	1	0	31
Placenta & EEM	pigment_HAIR	JPEP	2	0	31
Placenta & EEM	body_BALDING1	Epigenomic	1	0	31
Placenta & EEM	body_BALDING1	Epigenomic	2	0.0167707	31
Placenta & EEM	body_BALDING1	Epigenomic	3	0	31
Placenta & EEM	body_BALDING1	Epigenomic	4	0	31
Placenta & EEM	body_BALDING1	Pleiotropic	1	0	31
Placenta & EEM	body_BALDING1	Pleiotropic	2	0.00717424	31
Placenta & EEM	body_BALDING1	Pleiotropic	3	0	31
Placenta & EEM	body_BALDING1	Pleiotropic	4	0	31
Placenta & EEM	body_BALDING1	JPEP	1	0	31
Placenta & EEM	body_BALDING1	JPEP	2	0	31
Placenta & EEM	cov_EDU_COLLEGE	Epigenomic	1	0	31
Placenta & EEM	cov_EDU_COLLEGE	Epigenomic	2	0	31
Placenta & EEM	cov_EDU_COLLEGE	Epigenomic	3	0	31
Placenta & EEM	cov_EDU_COLLEGE	Epigenomic	4	0	31
Placenta & EEM	cov_EDU_COLLEGE	Pleiotropic	1	0	31
Placenta & EEM	cov_EDU_COLLEGE	Pleiotropic	2	0.00901494	31
Placenta & EEM	cov_EDU_COLLEGE	JPEP	1	0	31
Placenta & EEM	cov_EDU_COLLEGE	JPEP	2	0	31
Placenta & EEM	cov_EDU_COLLEGE	JPEP	3	0.27986	31
Placenta & EEM	PASS_FetalBirthWeight_Warrington2019	Epigenomic	1	0	31
Placenta & EEM	PASS_FetalBirthWeight_Warrington2019	Epigenomic	2	0	31
Placenta & EEM	PASS_FetalBirthWeight_Warrington2019	Epigenomic	3	0.19185	31
Placenta & EEM	PASS_FetalBirthWeight_Warrington2019	Epigenomic	4	0	31
Placenta & EEM	PASS_FetalBirthWeight_Warrington2019	Pleiotropic	1	0	31
Placenta & EEM	PASS_FetalBirthWeight_Warrington2019	Pleiotropic	2	0	31
Placenta & EEM	PASS_FetalBirthWeight_Warrington2019	Pleiotropic	3	0.0365699	31
Placenta & EEM	PASS_FetalBirthWeight_Warrington2019	JPEP	1	0	31
Placenta & EEM	PASS_FetalBirthWeight_Warrington2019	JPEP	2	0	31
Placenta & EEM	biochemistry_Cholesterol	Epigenomic	1	0	31
Placenta & EEM	biochemistry_Cholesterol	Epigenomic	2	0	31
Placenta & EEM	biochemistry_Cholesterol	Epigenomic	3	0	31
Placenta & EEM	biochemistry_Cholesterol	Epigenomic	4	0	31
Placenta & EEM	biochemistry_Cholesterol	Pleiotropic	1	0	31
Placenta & EEM	biochemistry_Cholesterol	Pleiotropic	2	0	31
Placenta & EEM	biochemistry_Cholesterol	Pleiotropic	3	0.0312329	31
Placenta & EEM	biochemistry_Cholesterol	JPEP	1	0	31
Placenta & EEM	biochemistry_Cholesterol	JPEP	2	0	31
Placenta & EEM	disease_HYPOTHYROIDISM_SELF_REP	Epigenomic	1	0	31
Placenta & EEM	disease_HYPOTHYROIDISM_SELF_REP	Epigenomic	2	0	31
Placenta & EEM	disease_HYPOTHYROIDISM_SELF_REP	Pleiotropic	1	0.0117613	31
Placenta & EEM	disease_HYPOTHYROIDISM_SELF_REP	Pleiotropic	2	0	31
Placenta & EEM	disease_HYPOTHYROIDISM_SELF_REP	Pleiotropic	3	0	31
Placenta & EEM	disease_HYPOTHYROIDISM_SELF_REP	Pleiotropic	4	0	31
Placenta & EEM	disease_HYPOTHYROIDISM_SELF_REP	JPEP	1	0	31
Placenta & EEM	disease_HYPOTHYROIDISM_SELF_REP	JPEP	2	0	31
Placenta & EEM	PASS_SleepDuration_Dashti2019	Epigenomic	1	0	31
Placenta & EEM	PASS_SleepDuration_Dashti2019	Epigenomic	2	0	31
Placenta & EEM	PASS_SleepDuration_Dashti2019	Epigenomic	3	0	31
Placenta & EEM	PASS_SleepDuration_Dashti2019	Pleiotropic	1	0	31
Placenta & EEM	PASS_SleepDuration_Dashti2019	Pleiotropic	2	0	31
Placenta & EEM	PASS_SleepDuration_Dashti2019	Pleiotropic	3	0.0045469	31
Placenta & EEM	PASS_SleepDuration_Dashti2019	JPEP	1	0	31
Placenta & EEM	PASS_SleepDuration_Dashti2019	JPEP	2	0	31
Placenta & EEM	biochemistry_VitaminD	Epigenomic	1	0	31
Placenta & EEM	biochemistry_VitaminD	Epigenomic	2	0	31
Placenta & EEM	biochemistry_VitaminD	Epigenomic	3	0	31
Placenta & EEM	biochemistry_VitaminD	Epigenomic	4	0	31
Placenta & EEM	biochemistry_VitaminD	Pleiotropic	1	0	31
Placenta & EEM	biochemistry_VitaminD	Pleiotropic	2	0	31
Placenta & EEM	biochemistry_VitaminD	Pleiotropic	3	0.0306035	31
Placenta & EEM	biochemistry_VitaminD	JPEP	1	0	31
Placenta & EEM	biochemistry_VitaminD	JPEP	2	0	31
Placenta & EEM	biochemistry_VitaminD	JPEP	3	0	31
Placenta & EEM	biochemistry_VitaminD	JPEP	4	0	31
Placenta & EEM	biochemistry_VitaminD	JPEP	5	0	31
Placenta & EEM	disease_HI_CHOL_SELF_REP	Epigenomic	1	0	31
Placenta & EEM	disease_HI_CHOL_SELF_REP	Epigenomic	2	0	31
Placenta & EEM	disease_HI_CHOL_SELF_REP	Epigenomic	3	0	31
Placenta & EEM	disease_HI_CHOL_SELF_REP	Epigenomic	4	0	31
Placenta & EEM	disease_HI_CHOL_SELF_REP	Epigenomic	5	0.0135339	31
Placenta & EEM	disease_HI_CHOL_SELF_REP	Pleiotropic	1	0	31
Placenta & EEM	disease_HI_CHOL_SELF_REP	Pleiotropic	2	0	31
Placenta & EEM	disease_HI_CHOL_SELF_REP	Pleiotropic	3	0.057619	31
Placenta & EEM	disease_HI_CHOL_SELF_REP	JPEP	1	0	31
Placenta & EEM	disease_HI_CHOL_SELF_REP	JPEP	2	0	31
Placenta & EEM	disease_HI_CHOL_SELF_REP	JPEP	3	0	31
Placenta & EEM	PASS_SpleenVol_Liu2021	Epigenomic	1	0	31
Placenta & EEM	PASS_SpleenVol_Liu2021	Epigenomic	2	0	31
Placenta & EEM	PASS_SpleenVol_Liu2021	Pleiotropic	1	0	31
Placenta & EEM	PASS_SpleenVol_Liu2021	Pleiotropic	2	0	31
Placenta & EEM	PASS_SpleenVol_Liu2021	Pleiotropic	3	0	31
Placenta & EEM	PASS_SpleenVol_Liu2021	Pleiotropic	4	0.0492831	31
Placenta & EEM	PASS_SpleenVol_Liu2021	Pleiotropic	5	0	31
Placenta & EEM	PASS_SpleenVol_Liu2021	Pleiotropic	6	0	31
Placenta & EEM	PASS_SpleenVol_Liu2021	JPEP	1	0	31
Placenta & EEM	PASS_SpleenVol_Liu2021	JPEP	2	0	31
Placenta & EEM	PASS_DrinksPerWeek_Liu2019	Epigenomic	1	0	31
Placenta & EEM	PASS_DrinksPerWeek_Liu2019	Epigenomic	2	0	31
Placenta & EEM	PASS_DrinksPerWeek_Liu2019	Epigenomic	3	0	31
Placenta & EEM	PASS_DrinksPerWeek_Liu2019	Epigenomic	4	0	31
Placenta & EEM	PASS_DrinksPerWeek_Liu2019	Epigenomic	5	0	31
Placenta & EEM	PASS_DrinksPerWeek_Liu2019	Pleiotropic	1	0.16797	31
Placenta & EEM	PASS_DrinksPerWeek_Liu2019	Pleiotropic	2	0	31
Placenta & EEM	PASS_DrinksPerWeek_Liu2019	Pleiotropic	3	0	31
Placenta & EEM	PASS_DrinksPerWeek_Liu2019	JPEP	1	0	31
Placenta & EEM	PASS_DrinksPerWeek_Liu2019	JPEP	2	0.426569	31
Placenta & EEM	PASS_Aging_Timmers2020	Epigenomic	1	0	31
Placenta & EEM	PASS_Aging_Timmers2020	Epigenomic	2	0	31
Placenta & EEM	PASS_Aging_Timmers2020	Epigenomic	3	0	31
Placenta & EEM	PASS_Aging_Timmers2020	Epigenomic	4	0	31
Placenta & EEM	PASS_Aging_Timmers2020	Epigenomic	5	0.197079	31
Placenta & EEM	PASS_Aging_Timmers2020	Pleiotropic	1	0	31
Placenta & EEM	PASS_Aging_Timmers2020	Pleiotropic	2	0	31
Placenta & EEM	PASS_Aging_Timmers2020	Pleiotropic	3	0.21919	31
Placenta & EEM	PASS_Aging_Timmers2020	Pleiotropic	4	0	31
Placenta & EEM	PASS_Aging_Timmers2020	JPEP	1	0	31
Placenta & EEM	PASS_Aging_Timmers2020	JPEP	2	0	31
Placenta & EEM	PASS_Aging_Timmers2020	JPEP	3	0	31
Placenta & EEM	PASS_Aging_Timmers2020	JPEP	4	0.205587	31
Placenta & EEM	PASS_Aging_Timmers2020	JPEP	5	0	31
Placenta & EEM	PASS_FA_Zhao2021	Epigenomic	1	0	31
Placenta & EEM	PASS_FA_Zhao2021	Epigenomic	2	0.166824	31
Placenta & EEM	PASS_FA_Zhao2021	Epigenomic	3	0	31
Placenta & EEM	PASS_FA_Zhao2021	Epigenomic	4	0	31
Placenta & EEM	PASS_FA_Zhao2021	Pleiotropic	1	0	31
Placenta & EEM	PASS_FA_Zhao2021	Pleiotropic	2	0	31
Placenta & EEM	PASS_FA_Zhao2021	Pleiotropic	3	0.0483212	31
Placenta & EEM	PASS_FA_Zhao2021	JPEP	1	0	31
Placenta & EEM	PASS_FA_Zhao2021	JPEP	2	0	31
Placenta & EEM	PASS_Insomnia_Jansen2019	Epigenomic	1	0	31
Placenta & EEM	PASS_Insomnia_Jansen2019	Epigenomic	2	0	31
Placenta & EEM	PASS_Insomnia_Jansen2019	Epigenomic	3	0	31
Placenta & EEM	PASS_Insomnia_Jansen2019	Pleiotropic	1	0	31
Placenta & EEM	PASS_Insomnia_Jansen2019	Pleiotropic	2	0	31
Placenta & EEM	PASS_Insomnia_Jansen2019	Pleiotropic	3	0	31
Placenta & EEM	PASS_Insomnia_Jansen2019	Pleiotropic	4	0	31
Placenta & EEM	PASS_Insomnia_Jansen2019	Pleiotropic	5	0.0233734	31
Placenta & EEM	PASS_Insomnia_Jansen2019	JPEP	1	0	31
Placenta & EEM	PASS_Insomnia_Jansen2019	JPEP	2	0	31
Placenta & EEM	PASS_Insomnia_Jansen2019	JPEP	3	0	31
Placenta & EEM	PASS_Insomnia_Jansen2019	JPEP	4	0	31
Placenta & EEM	PASS_KidneyVol_Liu2021	Epigenomic	1	0.212315	31
Placenta & EEM	PASS_KidneyVol_Liu2021	Epigenomic	2	0	31
Placenta & EEM	PASS_KidneyVol_Liu2021	Epigenomic	3	0	31
Placenta & EEM	PASS_KidneyVol_Liu2021	Pleiotropic	1	0	31
Placenta & EEM	PASS_KidneyVol_Liu2021	Pleiotropic	2	0.0381233	31
Placenta & EEM	PASS_KidneyVol_Liu2021	Pleiotropic	3	0	31
Placenta & EEM	PASS_KidneyVol_Liu2021	JPEP	1	0	31
Placenta & EEM	PASS_KidneyVol_Liu2021	JPEP	2	0	31
Placenta & EEM	PASS_PancreasVol_Liu2021	Epigenomic	1	0	31
Placenta & EEM	PASS_PancreasVol_Liu2021	Epigenomic	2	0	31
Placenta & EEM	PASS_PancreasVol_Liu2021	Pleiotropic	1	0	31
Placenta & EEM	PASS_PancreasVol_Liu2021	Pleiotropic	2	0.0378384	31
Placenta & EEM	PASS_PancreasVol_Liu2021	JPEP	1	0	31
Placenta & EEM	PASS_PancreasVol_Liu2021	JPEP	2	0	31
Placenta & EEM	PASS_SA_Grasby2020	Epigenomic	1	0	31
Placenta & EEM	PASS_SA_Grasby2020	Epigenomic	2	0	31
Placenta & EEM	PASS_SA_Grasby2020	Epigenomic	3	0	31
Placenta & EEM	PASS_SA_Grasby2020	Epigenomic	4	0.177356	31
Placenta & EEM	PASS_SA_Grasby2020	Epigenomic	5	0	31
Placenta & EEM	PASS_SA_Grasby2020	Pleiotropic	1	0	31
Placenta & EEM	PASS_SA_Grasby2020	Pleiotropic	2	0	31
Placenta & EEM	PASS_SA_Grasby2020	Pleiotropic	3	0	31
Placenta & EEM	PASS_SA_Grasby2020	Pleiotropic	4	0.0463637	31
Placenta & EEM	PASS_SA_Grasby2020	Pleiotropic	5	0	31
Placenta & EEM	PASS_SA_Grasby2020	JPEP	1	0	31
Placenta & EEM	PASS_SA_Grasby2020	JPEP	2	0	31
Placenta & EEM	PASS_SA_Grasby2020	JPEP	3	0	31
Placenta & EEM	PASS_BrainstemVol_Satizabal2019	Epigenomic	1	0	31
Placenta & EEM	PASS_BrainstemVol_Satizabal2019	Epigenomic	2	0	31
Placenta & EEM	PASS_BrainstemVol_Satizabal2019	Epigenomic	3	0	31
Placenta & EEM	PASS_BrainstemVol_Satizabal2019	Epigenomic	4	0.163539	31
Placenta & EEM	PASS_BrainstemVol_Satizabal2019	Epigenomic	5	0	31
Placenta & EEM	PASS_BrainstemVol_Satizabal2019	Pleiotropic	1	0	31
Placenta & EEM	PASS_BrainstemVol_Satizabal2019	Pleiotropic	2	0	31
Placenta & EEM	PASS_BrainstemVol_Satizabal2019	Pleiotropic	3	0.185479	31
Placenta & EEM	PASS_BrainstemVol_Satizabal2019	Pleiotropic	4	0	31
Placenta & EEM	PASS_BrainstemVol_Satizabal2019	JPEP	1	0.354919	31
Placenta & EEM	PASS_BrainstemVol_Satizabal2019	JPEP	2	0	31
Placenta & EEM	PASS_BrainstemVol_Satizabal2019	JPEP	3	0	31
Placenta & EEM	PASS_CaudateVol_Satizabal2019	Epigenomic	1	0.154528	31
Placenta & EEM	PASS_CaudateVol_Satizabal2019	Epigenomic	2	0	31
Placenta & EEM	PASS_CaudateVol_Satizabal2019	Epigenomic	3	0	31
Placenta & EEM	PASS_CaudateVol_Satizabal2019	Epigenomic	4	0	31
Placenta & EEM	PASS_CaudateVol_Satizabal2019	Epigenomic	5	0	31
Placenta & EEM	PASS_CaudateVol_Satizabal2019	Pleiotropic	1	0	31
Placenta & EEM	PASS_CaudateVol_Satizabal2019	Pleiotropic	2	0	31
Placenta & EEM	PASS_CaudateVol_Satizabal2019	Pleiotropic	3	0.0243614	31
Placenta & EEM	PASS_CaudateVol_Satizabal2019	JPEP	1	0	31
Placenta & EEM	PASS_CaudateVol_Satizabal2019	JPEP	2	0	31
Reproductive	body_HEIGHTz	Epigenomic	1	0	5
Reproductive	body_HEIGHTz	Epigenomic	2	0	5
Reproductive	body_HEIGHTz	Epigenomic	3	0	5
Reproductive	body_HEIGHTz	Epigenomic	4	0	5
Reproductive	body_HEIGHTz	Pleiotropic	1	0	5
Reproductive	body_HEIGHTz	Pleiotropic	2	0	5
Reproductive	body_HEIGHTz	Pleiotropic	3	0.000712939	5
Reproductive	body_HEIGHTz	JPEP	1	0	5
Reproductive	body_HEIGHTz	JPEP	2	0	5
Reproductive	PASS_Plt_Vuckovic2020	Epigenomic	1	0	5
Reproductive	PASS_Plt_Vuckovic2020	Epigenomic	2	0	5
Reproductive	PASS_Plt_Vuckovic2020	Epigenomic	3	0	5
Reproductive	PASS_Plt_Vuckovic2020	Pleiotropic	1	0	5
Reproductive	PASS_Plt_Vuckovic2020	Pleiotropic	2	0	5
Reproductive	PASS_Plt_Vuckovic2020	Pleiotropic	3	0	5
Reproductive	PASS_Plt_Vuckovic2020	Pleiotropic	4	0	5
Reproductive	PASS_Plt_Vuckovic2020	Pleiotropic	5	0.00392747	5
Reproductive	PASS_Plt_Vuckovic2020	JPEP	1	0	5
Reproductive	PASS_Plt_Vuckovic2020	JPEP	2	0	5
Reproductive	PASS_Plt_Vuckovic2020	JPEP	3	0	5
Reproductive	PASS_Plt_Vuckovic2020	JPEP	4	0	5
Reproductive	PASS_MSCV_Vuckovic2020	Epigenomic	1	0	5
Reproductive	PASS_MSCV_Vuckovic2020	Epigenomic	2	0	5
Reproductive	PASS_MSCV_Vuckovic2020	Epigenomic	3	0	5
Reproductive	PASS_MSCV_Vuckovic2020	Pleiotropic	1	0	5
Reproductive	PASS_MSCV_Vuckovic2020	Pleiotropic	2	0	5
Reproductive	PASS_MSCV_Vuckovic2020	Pleiotropic	3	0.00498413	5
Reproductive	PASS_MSCV_Vuckovic2020	JPEP	1	0	5
Reproductive	PASS_MSCV_Vuckovic2020	JPEP	2	0	5
Reproductive	bmd_HEEL_TSCOREz	Epigenomic	1	0	5
Reproductive	bmd_HEEL_TSCOREz	Epigenomic	2	0	5
Reproductive	bmd_HEEL_TSCOREz	Epigenomic	3	0	5
Reproductive	bmd_HEEL_TSCOREz	Epigenomic	4	0.00228616	5
Reproductive	bmd_HEEL_TSCOREz	Pleiotropic	1	0.0227529	5
Reproductive	bmd_HEEL_TSCOREz	Pleiotropic	2	0	5
Reproductive	bmd_HEEL_TSCOREz	JPEP	1	0	5
Reproductive	bmd_HEEL_TSCOREz	JPEP	2	0	5
Reproductive	PASS_Mono_Vuckovic2020	Epigenomic	1	0	5
Reproductive	PASS_Mono_Vuckovic2020	Epigenomic	2	0	5
Reproductive	PASS_Mono_Vuckovic2020	Pleiotropic	1	0	5
Reproductive	PASS_Mono_Vuckovic2020	Pleiotropic	2	0.00406496	5
Reproductive	PASS_Mono_Vuckovic2020	Pleiotropic	3	0	5
Reproductive	PASS_Mono_Vuckovic2020	Pleiotropic	4	0	5
Reproductive	PASS_Mono_Vuckovic2020	Pleiotropic	5	0	5
Reproductive	PASS_Mono_Vuckovic2020	Pleiotropic	6	0	5
Reproductive	PASS_Mono_Vuckovic2020	JPEP	1	0	5
Reproductive	PASS_Mono_Vuckovic2020	JPEP	2	0	5
Reproductive	PASS_Lym_Vuckovic2020	Epigenomic	1	0	5
Reproductive	PASS_Lym_Vuckovic2020	Epigenomic	2	0	5
Reproductive	PASS_Lym_Vuckovic2020	Epigenomic	3	0.00127911	5
Reproductive	PASS_Lym_Vuckovic2020	Pleiotropic	1	0	5
Reproductive	PASS_Lym_Vuckovic2020	Pleiotropic	2	0	5
Reproductive	PASS_Lym_Vuckovic2020	Pleiotropic	3	0	5
Reproductive	PASS_Lym_Vuckovic2020	Pleiotropic	4	0	5
Reproductive	PASS_Lym_Vuckovic2020	Pleiotropic	5	0	5
Reproductive	PASS_Lym_Vuckovic2020	Pleiotropic	6	0.00927791	5
Reproductive	PASS_Lym_Vuckovic2020	JPEP	1	0	5
Reproductive	PASS_Lym_Vuckovic2020	JPEP	2	0	5
Reproductive	PASS_Lym_Vuckovic2020	JPEP	3	0	5
Reproductive	PASS_Lym_Vuckovic2020	JPEP	4	0	5
Reproductive	PASS_Lym_Vuckovic2020	JPEP	5	0	5
Reproductive	PASS_HLRP_Vuckovic2020	Epigenomic	1	0	5
Reproductive	PASS_HLRP_Vuckovic2020	Epigenomic	2	0	5
Reproductive	PASS_HLRP_Vuckovic2020	Pleiotropic	1	0	5
Reproductive	PASS_HLRP_Vuckovic2020	Pleiotropic	2	0.0012655	5
Reproductive	PASS_HLRP_Vuckovic2020	JPEP	1	0	5
Reproductive	PASS_HLRP_Vuckovic2020	JPEP	2	0	5
Reproductive	PASS_Eosino_Vuckovic2020	Epigenomic	1	0.00194458	5
Reproductive	PASS_Eosino_Vuckovic2020	Epigenomic	2	0	5
Reproductive	PASS_Eosino_Vuckovic2020	Epigenomic	3	0	5
Reproductive	PASS_Eosino_Vuckovic2020	Pleiotropic	1	0	5
Reproductive	PASS_Eosino_Vuckovic2020	Pleiotropic	2	0.0113586	5
Reproductive	PASS_Eosino_Vuckovic2020	JPEP	1	0	5
Reproductive	PASS_Eosino_Vuckovic2020	JPEP	2	0	5
Reproductive	PASS_Eosino_Vuckovic2020	JPEP	3	0	5
Reproductive	PASS_Neutro_Vuckovic2020	Epigenomic	1	0	5
Reproductive	PASS_Neutro_Vuckovic2020	Epigenomic	2	0	5
Reproductive	PASS_Neutro_Vuckovic2020	Epigenomic	3	0	5
Reproductive	PASS_Neutro_Vuckovic2020	Pleiotropic	1	0	5
Reproductive	PASS_Neutro_Vuckovic2020	Pleiotropic	2	0	5
Reproductive	PASS_Neutro_Vuckovic2020	Pleiotropic	3	0	5
Reproductive	PASS_Neutro_Vuckovic2020	Pleiotropic	4	0.0125193	5
Reproductive	PASS_Neutro_Vuckovic2020	Pleiotropic	5	0	5
Reproductive	PASS_Neutro_Vuckovic2020	JPEP	1	0	5
Reproductive	PASS_Neutro_Vuckovic2020	JPEP	2	0	5
Reproductive	PASS_Neutro_Vuckovic2020	JPEP	3	0.00206776	5
Reproductive	PASS_PDW_Vuckovic2020	Epigenomic	1	0	5
Reproductive	PASS_PDW_Vuckovic2020	Epigenomic	2	0	5
Reproductive	PASS_PDW_Vuckovic2020	Epigenomic	3	0	5
Reproductive	PASS_PDW_Vuckovic2020	Pleiotropic	1	0.00497748	5
Reproductive	PASS_PDW_Vuckovic2020	Pleiotropic	2	0	5
Reproductive	PASS_PDW_Vuckovic2020	JPEP	1	0	5
Reproductive	PASS_PDW_Vuckovic2020	JPEP	2	0	5
Reproductive	PASS_PDW_Vuckovic2020	JPEP	3	0.0017525	5
Reproductive	PASS_HGB_Vuckovic2020	Epigenomic	1	0	5
Reproductive	PASS_HGB_Vuckovic2020	Epigenomic	2	0	5
Reproductive	PASS_HGB_Vuckovic2020	Epigenomic	3	0	5
Reproductive	PASS_HGB_Vuckovic2020	Epigenomic	4	0	5
Reproductive	PASS_HGB_Vuckovic2020	Epigenomic	5	0	5
Reproductive	PASS_HGB_Vuckovic2020	Pleiotropic	1	0	5
Reproductive	PASS_HGB_Vuckovic2020	Pleiotropic	2	0	5
Reproductive	PASS_HGB_Vuckovic2020	Pleiotropic	3	0	5
Reproductive	PASS_HGB_Vuckovic2020	Pleiotropic	4	0.00341165	5
Reproductive	PASS_HGB_Vuckovic2020	JPEP	1	0	5
Reproductive	PASS_HGB_Vuckovic2020	JPEP	2	0	5
Reproductive	lung_FEV1FVCzSMOKE	Epigenomic	1	0	5
Reproductive	lung_FEV1FVCzSMOKE	Epigenomic	2	0	5
Reproductive	lung_FEV1FVCzSMOKE	Epigenomic	3	0.000107802	5
Reproductive	lung_FEV1FVCzSMOKE	Epigenomic	4	0	5
Reproductive	lung_FEV1FVCzSMOKE	Epigenomic	5	0	5
Reproductive	lung_FEV1FVCzSMOKE	Epigenomic	6	0	5
Reproductive	lung_FEV1FVCzSMOKE	Epigenomic	7	0	5
Reproductive	lung_FEV1FVCzSMOKE	Pleiotropic	1	0.00688772	5
Reproductive	lung_FEV1FVCzSMOKE	Pleiotropic	2	0	5
Reproductive	lung_FEV1FVCzSMOKE	Pleiotropic	3	0	5
Reproductive	lung_FEV1FVCzSMOKE	JPEP	1	0	5
Reproductive	lung_FEV1FVCzSMOKE	JPEP	2	0	5
Reproductive	bp_DIASTOLICadjMEDz	Epigenomic	1	0	5
Reproductive	bp_DIASTOLICadjMEDz	Epigenomic	2	0.00142417	5
Reproductive	bp_DIASTOLICadjMEDz	Epigenomic	3	0	5
Reproductive	bp_DIASTOLICadjMEDz	Epigenomic	4	0	5
Reproductive	bp_DIASTOLICadjMEDz	Pleiotropic	1	0	5
Reproductive	bp_DIASTOLICadjMEDz	Pleiotropic	2	0	5
Reproductive	bp_DIASTOLICadjMEDz	Pleiotropic	3	0	5
Reproductive	bp_DIASTOLICadjMEDz	Pleiotropic	4	0.0111295	5
Reproductive	bp_DIASTOLICadjMEDz	Pleiotropic	5	0	5
Reproductive	bp_DIASTOLICadjMEDz	Pleiotropic	6	0	5
Reproductive	bp_DIASTOLICadjMEDz	JPEP	1	0	5
Reproductive	bp_DIASTOLICadjMEDz	JPEP	2	0	5
Reproductive	PASS_RDWCV_Vuckovic2020	Epigenomic	1	0	5
Reproductive	PASS_RDWCV_Vuckovic2020	Epigenomic	2	0	5
Reproductive	PASS_RDWCV_Vuckovic2020	Epigenomic	3	0	5
Reproductive	PASS_RDWCV_Vuckovic2020	Pleiotropic	1	0	5
Reproductive	PASS_RDWCV_Vuckovic2020	Pleiotropic	2	0.000221174	5
Reproductive	PASS_RDWCV_Vuckovic2020	JPEP	1	0	5
Reproductive	PASS_RDWCV_Vuckovic2020	JPEP	2	0	5
Reproductive	PASS_RDWCV_Vuckovic2020	JPEP	3	0	5
Reproductive	PASS_RDWCV_Vuckovic2020	JPEP	4	0	5
Reproductive	PASS_RDWCV_Vuckovic2020	JPEP	5	0	5
Reproductive	All_Metal_LDSC-CORR_Neff	Epigenomic	1	0	5
Reproductive	All_Metal_LDSC-CORR_Neff	Epigenomic	2	0	5
Reproductive	All_Metal_LDSC-CORR_Neff	Epigenomic	3	0	5
Reproductive	All_Metal_LDSC-CORR_Neff	Epigenomic	4	0	5
Reproductive	All_Metal_LDSC-CORR_Neff	Epigenomic	5	0	5
Reproductive	All_Metal_LDSC-CORR_Neff	Pleiotropic	1	0	5
Reproductive	All_Metal_LDSC-CORR_Neff	Pleiotropic	2	0	5
Reproductive	All_Metal_LDSC-CORR_Neff	Pleiotropic	3	0.00703473	5
Reproductive	All_Metal_LDSC-CORR_Neff	Pleiotropic	4	0	5
Reproductive	All_Metal_LDSC-CORR_Neff	Pleiotropic	5	0	5
Reproductive	All_Metal_LDSC-CORR_Neff	JPEP	1	0	5
Reproductive	All_Metal_LDSC-CORR_Neff	JPEP	2	0	5
Reproductive	All_Metal_LDSC-CORR_Neff	JPEP	3	0	5
Reproductive	All_Metal_LDSC-CORR_Neff	JPEP	4	0	5
Reproductive	All_Metal_LDSC-CORR_Neff	JPEP	5	0	5
Reproductive	All_Metal_LDSC-CORR_Neff	JPEP	6	0	5
Reproductive	All_Metal_LDSC-CORR_Neff	JPEP	7	0	5
Reproductive	biochemistry_HDLcholesterol	Epigenomic	1	0	5
Reproductive	biochemistry_HDLcholesterol	Epigenomic	2	0	5
Reproductive	biochemistry_HDLcholesterol	Epigenomic	3	0	5
Reproductive	biochemistry_HDLcholesterol	Epigenomic	4	0	5
Reproductive	biochemistry_HDLcholesterol	Pleiotropic	1	0	5
Reproductive	biochemistry_HDLcholesterol	Pleiotropic	2	0	5
Reproductive	biochemistry_HDLcholesterol	Pleiotropic	3	0	5
Reproductive	biochemistry_HDLcholesterol	Pleiotropic	4	0.000367036	5
Reproductive	biochemistry_HDLcholesterol	Pleiotropic	5	0	5
Reproductive	biochemistry_HDLcholesterol	JPEP	1	0	5
Reproductive	biochemistry_HDLcholesterol	JPEP	2	0.000837414	5
Reproductive	biochemistry_HDLcholesterol	JPEP	3	0	5
Reproductive	PASS_FEV1_Shrine2019	Epigenomic	1	0	5
Reproductive	PASS_FEV1_Shrine2019	Epigenomic	2	0	5
Reproductive	PASS_FEV1_Shrine2019	Epigenomic	3	0	5
Reproductive	PASS_FEV1_Shrine2019	Epigenomic	4	0	5
Reproductive	PASS_FEV1_Shrine2019	Epigenomic	5	0	5
Reproductive	PASS_FEV1_Shrine2019	Epigenomic	6	0	5
Reproductive	PASS_FEV1_Shrine2019	Pleiotropic	1	0.00288367	5
Reproductive	PASS_FEV1_Shrine2019	Pleiotropic	2	0	5
Reproductive	PASS_FEV1_Shrine2019	JPEP	1	0	5
Reproductive	PASS_FEV1_Shrine2019	JPEP	2	0	5
Reproductive	body_WHRadjBMIz	Epigenomic	1	0.00119576	5
Reproductive	body_WHRadjBMIz	Epigenomic	2	0	5
Reproductive	body_WHRadjBMIz	Epigenomic	3	0	5
Reproductive	body_WHRadjBMIz	Epigenomic	4	0	5
Reproductive	body_WHRadjBMIz	Epigenomic	5	0	5
Reproductive	body_WHRadjBMIz	Pleiotropic	1	0	5
Reproductive	body_WHRadjBMIz	Pleiotropic	2	0.00170239	5
Reproductive	body_WHRadjBMIz	JPEP	1	0	5
Reproductive	body_WHRadjBMIz	JPEP	2	0	5
Reproductive	PASS_Baso_Vuckovic2020	Epigenomic	1	0	5
Reproductive	PASS_Baso_Vuckovic2020	Epigenomic	2	0	5
Reproductive	PASS_Baso_Vuckovic2020	Pleiotropic	1	0	5
Reproductive	PASS_Baso_Vuckovic2020	Pleiotropic	2	0	5
Reproductive	PASS_Baso_Vuckovic2020	Pleiotropic	3	0	5
Reproductive	PASS_Baso_Vuckovic2020	Pleiotropic	4	0.00846167	5
Reproductive	PASS_Baso_Vuckovic2020	JPEP	1	0.000971329	5
Reproductive	PASS_Baso_Vuckovic2020	JPEP	2	0	5
Reproductive	pigment_HAIR	Epigenomic	1	0	5
Reproductive	pigment_HAIR	Epigenomic	2	0	5
Reproductive	pigment_HAIR	Epigenomic	3	0	5
Reproductive	pigment_HAIR	Epigenomic	4	0.000232373	5
Reproductive	pigment_HAIR	Epigenomic	5	0	5
Reproductive	pigment_HAIR	Pleiotropic	1	0	5
Reproductive	pigment_HAIR	Pleiotropic	2	0	5
Reproductive	pigment_HAIR	Pleiotropic	3	0	5
Reproductive	pigment_HAIR	Pleiotropic	4	0	5
Reproductive	pigment_HAIR	Pleiotropic	5	0.00273281	5
Reproductive	pigment_HAIR	JPEP	1	0	5
Reproductive	pigment_HAIR	JPEP	2	0	5
Reproductive	body_BALDING1	Epigenomic	1	0	5
Reproductive	body_BALDING1	Epigenomic	2	0	5
Reproductive	body_BALDING1	Epigenomic	3	0	5
Reproductive	body_BALDING1	Epigenomic	4	0	5
Reproductive	body_BALDING1	Pleiotropic	1	0.00496144	5
Reproductive	body_BALDING1	Pleiotropic	2	0	5
Reproductive	body_BALDING1	Pleiotropic	3	0	5
Reproductive	body_BALDING1	Pleiotropic	4	0	5
Reproductive	body_BALDING1	JPEP	1	0	5
Reproductive	body_BALDING1	JPEP	2	0	5
Reproductive	cov_EDU_COLLEGE	Epigenomic	1	0	5
Reproductive	cov_EDU_COLLEGE	Epigenomic	2	0	5
Reproductive	cov_EDU_COLLEGE	Epigenomic	3	0	5
Reproductive	cov_EDU_COLLEGE	Epigenomic	4	0	5
Reproductive	cov_EDU_COLLEGE	Pleiotropic	1	0	5
Reproductive	cov_EDU_COLLEGE	Pleiotropic	2	0.000506106	5
Reproductive	cov_EDU_COLLEGE	JPEP	1	0	5
Reproductive	cov_EDU_COLLEGE	JPEP	2	0.000281151	5
Reproductive	cov_EDU_COLLEGE	JPEP	3	0	5
Reproductive	PASS_FetalBirthWeight_Warrington2019	Epigenomic	1	0	5
Reproductive	PASS_FetalBirthWeight_Warrington2019	Epigenomic	2	0	5
Reproductive	PASS_FetalBirthWeight_Warrington2019	Epigenomic	3	0	5
Reproductive	PASS_FetalBirthWeight_Warrington2019	Epigenomic	4	0	5
Reproductive	PASS_FetalBirthWeight_Warrington2019	Pleiotropic	1	0.00933745	5
Reproductive	PASS_FetalBirthWeight_Warrington2019	Pleiotropic	2	0	5
Reproductive	PASS_FetalBirthWeight_Warrington2019	Pleiotropic	3	0	5
Reproductive	PASS_FetalBirthWeight_Warrington2019	JPEP	1	0	5
Reproductive	PASS_FetalBirthWeight_Warrington2019	JPEP	2	0	5
Reproductive	biochemistry_Cholesterol	Epigenomic	1	0.000714947	5
Reproductive	biochemistry_Cholesterol	Epigenomic	2	0	5
Reproductive	biochemistry_Cholesterol	Epigenomic	3	0	5
Reproductive	biochemistry_Cholesterol	Epigenomic	4	0	5
Reproductive	biochemistry_Cholesterol	Pleiotropic	1	0	5
Reproductive	biochemistry_Cholesterol	Pleiotropic	2	0	5
Reproductive	biochemistry_Cholesterol	Pleiotropic	3	0.00120738	5
Reproductive	biochemistry_Cholesterol	JPEP	1	0	5
Reproductive	biochemistry_Cholesterol	JPEP	2	0	5
Reproductive	disease_HYPOTHYROIDISM_SELF_REP	Epigenomic	1	0.00039321	5
Reproductive	disease_HYPOTHYROIDISM_SELF_REP	Epigenomic	2	0	5
Reproductive	disease_HYPOTHYROIDISM_SELF_REP	Pleiotropic	1	0	5
Reproductive	disease_HYPOTHYROIDISM_SELF_REP	Pleiotropic	2	0	5
Reproductive	disease_HYPOTHYROIDISM_SELF_REP	Pleiotropic	3	0	5
Reproductive	disease_HYPOTHYROIDISM_SELF_REP	Pleiotropic	4	0.0206223	5
Reproductive	disease_HYPOTHYROIDISM_SELF_REP	JPEP	1	0	5
Reproductive	disease_HYPOTHYROIDISM_SELF_REP	JPEP	2	0	5
Reproductive	PASS_SleepDuration_Dashti2019	Epigenomic	1	0	5
Reproductive	PASS_SleepDuration_Dashti2019	Epigenomic	2	0	5
Reproductive	PASS_SleepDuration_Dashti2019	Epigenomic	3	0	5
Reproductive	PASS_SleepDuration_Dashti2019	Pleiotropic	1	0	5
Reproductive	PASS_SleepDuration_Dashti2019	Pleiotropic	2	0	5
Reproductive	PASS_SleepDuration_Dashti2019	Pleiotropic	3	0.000399758	5
Reproductive	PASS_SleepDuration_Dashti2019	JPEP	1	0	5
Reproductive	PASS_SleepDuration_Dashti2019	JPEP	2	0	5
Reproductive	biochemistry_VitaminD	Epigenomic	1	0	5
Reproductive	biochemistry_VitaminD	Epigenomic	2	0	5
Reproductive	biochemistry_VitaminD	Epigenomic	3	0	5
Reproductive	biochemistry_VitaminD	Epigenomic	4	0.00143329	5
Reproductive	biochemistry_VitaminD	Pleiotropic	1	0	5
Reproductive	biochemistry_VitaminD	Pleiotropic	2	0	5
Reproductive	biochemistry_VitaminD	Pleiotropic	3	0.000733962	5
Reproductive	biochemistry_VitaminD	JPEP	1	0	5
Reproductive	biochemistry_VitaminD	JPEP	2	0	5
Reproductive	biochemistry_VitaminD	JPEP	3	0	5
Reproductive	biochemistry_VitaminD	JPEP	4	0	5
Reproductive	biochemistry_VitaminD	JPEP	5	0	5
Reproductive	disease_HI_CHOL_SELF_REP	Epigenomic	1	0	5
Reproductive	disease_HI_CHOL_SELF_REP	Epigenomic	2	0	5
Reproductive	disease_HI_CHOL_SELF_REP	Epigenomic	3	0	5
Reproductive	disease_HI_CHOL_SELF_REP	Epigenomic	4	0.000521959	5
Reproductive	disease_HI_CHOL_SELF_REP	Epigenomic	5	0	5
Reproductive	disease_HI_CHOL_SELF_REP	Pleiotropic	1	0	5
Reproductive	disease_HI_CHOL_SELF_REP	Pleiotropic	2	0.0150589	5
Reproductive	disease_HI_CHOL_SELF_REP	Pleiotropic	3	0	5
Reproductive	disease_HI_CHOL_SELF_REP	JPEP	1	0	5
Reproductive	disease_HI_CHOL_SELF_REP	JPEP	2	0	5
Reproductive	disease_HI_CHOL_SELF_REP	JPEP	3	0	5
Reproductive	PASS_SpleenVol_Liu2021	Epigenomic	1	0	5
Reproductive	PASS_SpleenVol_Liu2021	Epigenomic	2	0	5
Reproductive	PASS_SpleenVol_Liu2021	Pleiotropic	1	0	5
Reproductive	PASS_SpleenVol_Liu2021	Pleiotropic	2	0	5
Reproductive	PASS_SpleenVol_Liu2021	Pleiotropic	3	0	5
Reproductive	PASS_SpleenVol_Liu2021	Pleiotropic	4	0.00357376	5
Reproductive	PASS_SpleenVol_Liu2021	Pleiotropic	5	0	5
Reproductive	PASS_SpleenVol_Liu2021	Pleiotropic	6	0	5
Reproductive	PASS_SpleenVol_Liu2021	JPEP	1	0	5
Reproductive	PASS_SpleenVol_Liu2021	JPEP	2	0	5
Reproductive	PASS_DrinksPerWeek_Liu2019	Epigenomic	1	0	5
Reproductive	PASS_DrinksPerWeek_Liu2019	Epigenomic	2	0	5
Reproductive	PASS_DrinksPerWeek_Liu2019	Epigenomic	3	0	5
Reproductive	PASS_DrinksPerWeek_Liu2019	Epigenomic	4	0	5
Reproductive	PASS_DrinksPerWeek_Liu2019	Epigenomic	5	0	5
Reproductive	PASS_DrinksPerWeek_Liu2019	Pleiotropic	1	0	5
Reproductive	PASS_DrinksPerWeek_Liu2019	Pleiotropic	2	0	5
Reproductive	PASS_DrinksPerWeek_Liu2019	Pleiotropic	3	0.00728162	5
Reproductive	PASS_DrinksPerWeek_Liu2019	JPEP	1	0	5
Reproductive	PASS_DrinksPerWeek_Liu2019	JPEP	2	0	5
Reproductive	PASS_Aging_Timmers2020	Epigenomic	1	0	5
Reproductive	PASS_Aging_Timmers2020	Epigenomic	2	0	5
Reproductive	PASS_Aging_Timmers2020	Epigenomic	3	0	5
Reproductive	PASS_Aging_Timmers2020	Epigenomic	4	0	5
Reproductive	PASS_Aging_Timmers2020	Epigenomic	5	0	5
Reproductive	PASS_Aging_Timmers2020	Pleiotropic	1	0	5
Reproductive	PASS_Aging_Timmers2020	Pleiotropic	2	0	5
Reproductive	PASS_Aging_Timmers2020	Pleiotropic	3	0	5
Reproductive	PASS_Aging_Timmers2020	Pleiotropic	4	0.000299731	5
Reproductive	PASS_Aging_Timmers2020	JPEP	1	0	5
Reproductive	PASS_Aging_Timmers2020	JPEP	2	0.000488837	5
Reproductive	PASS_Aging_Timmers2020	JPEP	3	0	5
Reproductive	PASS_Aging_Timmers2020	JPEP	4	0	5
Reproductive	PASS_Aging_Timmers2020	JPEP	5	0	5
Reproductive	PASS_FA_Zhao2021	Epigenomic	1	0	5
Reproductive	PASS_FA_Zhao2021	Epigenomic	2	0	5
Reproductive	PASS_FA_Zhao2021	Epigenomic	3	0	5
Reproductive	PASS_FA_Zhao2021	Epigenomic	4	0	5
Reproductive	PASS_FA_Zhao2021	Pleiotropic	1	0	5
Reproductive	PASS_FA_Zhao2021	Pleiotropic	2	0.000136827	5
Reproductive	PASS_FA_Zhao2021	Pleiotropic	3	0	5
Reproductive	PASS_FA_Zhao2021	JPEP	1	0.0151815	5
Reproductive	PASS_FA_Zhao2021	JPEP	2	0	5
Reproductive	PASS_Insomnia_Jansen2019	Epigenomic	1	0	5
Reproductive	PASS_Insomnia_Jansen2019	Epigenomic	2	0.00158944	5
Reproductive	PASS_Insomnia_Jansen2019	Epigenomic	3	0	5
Reproductive	PASS_Insomnia_Jansen2019	Pleiotropic	1	0	5
Reproductive	PASS_Insomnia_Jansen2019	Pleiotropic	2	0	5
Reproductive	PASS_Insomnia_Jansen2019	Pleiotropic	3	0	5
Reproductive	PASS_Insomnia_Jansen2019	Pleiotropic	4	0	5
Reproductive	PASS_Insomnia_Jansen2019	Pleiotropic	5	0.0333744	5
Reproductive	PASS_Insomnia_Jansen2019	JPEP	1	0	5
Reproductive	PASS_Insomnia_Jansen2019	JPEP	2	0	5
Reproductive	PASS_Insomnia_Jansen2019	JPEP	3	0	5
Reproductive	PASS_Insomnia_Jansen2019	JPEP	4	0	5
Reproductive	PASS_KidneyVol_Liu2021	Epigenomic	1	0	5
Reproductive	PASS_KidneyVol_Liu2021	Epigenomic	2	0	5
Reproductive	PASS_KidneyVol_Liu2021	Epigenomic	3	0	5
Reproductive	PASS_KidneyVol_Liu2021	Pleiotropic	1	0	5
Reproductive	PASS_KidneyVol_Liu2021	Pleiotropic	2	0.002553	5
Reproductive	PASS_KidneyVol_Liu2021	Pleiotropic	3	0	5
Reproductive	PASS_KidneyVol_Liu2021	JPEP	1	0	5
Reproductive	PASS_KidneyVol_Liu2021	JPEP	2	0	5
Reproductive	PASS_PancreasVol_Liu2021	Epigenomic	1	0	5
Reproductive	PASS_PancreasVol_Liu2021	Epigenomic	2	0	5
Reproductive	PASS_PancreasVol_Liu2021	Pleiotropic	1	0	5
Reproductive	PASS_PancreasVol_Liu2021	Pleiotropic	2	0.00780558	5
Reproductive	PASS_PancreasVol_Liu2021	JPEP	1	0	5
Reproductive	PASS_PancreasVol_Liu2021	JPEP	2	0	5
Reproductive	PASS_SA_Grasby2020	Epigenomic	1	0	5
Reproductive	PASS_SA_Grasby2020	Epigenomic	2	0	5
Reproductive	PASS_SA_Grasby2020	Epigenomic	3	0	5
Reproductive	PASS_SA_Grasby2020	Epigenomic	4	0	5
Reproductive	PASS_SA_Grasby2020	Epigenomic	5	0	5
Reproductive	PASS_SA_Grasby2020	Pleiotropic	1	0.00529941	5
Reproductive	PASS_SA_Grasby2020	Pleiotropic	2	0	5
Reproductive	PASS_SA_Grasby2020	Pleiotropic	3	0	5
Reproductive	PASS_SA_Grasby2020	Pleiotropic	4	0	5
Reproductive	PASS_SA_Grasby2020	Pleiotropic	5	0	5
Reproductive	PASS_SA_Grasby2020	JPEP	1	0	5
Reproductive	PASS_SA_Grasby2020	JPEP	2	0	5
Reproductive	PASS_SA_Grasby2020	JPEP	3	0	5
Reproductive	PASS_BrainstemVol_Satizabal2019	Epigenomic	1	0	5
Reproductive	PASS_BrainstemVol_Satizabal2019	Epigenomic	2	0	5
Reproductive	PASS_BrainstemVol_Satizabal2019	Epigenomic	3	0	5
Reproductive	PASS_BrainstemVol_Satizabal2019	Epigenomic	4	0	5
Reproductive	PASS_BrainstemVol_Satizabal2019	Epigenomic	5	0	5
Reproductive	PASS_BrainstemVol_Satizabal2019	Pleiotropic	1	0	5
Reproductive	PASS_BrainstemVol_Satizabal2019	Pleiotropic	2	0	5
Reproductive	PASS_BrainstemVol_Satizabal2019	Pleiotropic	3	0	5
Reproductive	PASS_BrainstemVol_Satizabal2019	Pleiotropic	4	0.000300992	5
Reproductive	PASS_BrainstemVol_Satizabal2019	JPEP	1	0	5
Reproductive	PASS_BrainstemVol_Satizabal2019	JPEP	2	0	5
Reproductive	PASS_BrainstemVol_Satizabal2019	JPEP	3	0	5
Reproductive	PASS_CaudateVol_Satizabal2019	Epigenomic	1	0	5
Reproductive	PASS_CaudateVol_Satizabal2019	Epigenomic	2	0	5
Reproductive	PASS_CaudateVol_Satizabal2019	Epigenomic	3	0	5
Reproductive	PASS_CaudateVol_Satizabal2019	Epigenomic	4	0	5
Reproductive	PASS_CaudateVol_Satizabal2019	Epigenomic	5	0	5
Reproductive	PASS_CaudateVol_Satizabal2019	Pleiotropic	1	0	5
Reproductive	PASS_CaudateVol_Satizabal2019	Pleiotropic	2	0	5
Reproductive	PASS_CaudateVol_Satizabal2019	Pleiotropic	3	0.000145801	5
Reproductive	PASS_CaudateVol_Satizabal2019	JPEP	1	0	5
Reproductive	PASS_CaudateVol_Satizabal2019	JPEP	2	0.00148252	5
Sm. Muscle	body_HEIGHTz	Epigenomic	1	0	8
Sm. Muscle	body_HEIGHTz	Epigenomic	2	0	8
Sm. Muscle	body_HEIGHTz	Epigenomic	3	0	8
Sm. Muscle	body_HEIGHTz	Epigenomic	4	0	8
Sm. Muscle	body_HEIGHTz	Pleiotropic	1	0	8
Sm. Muscle	body_HEIGHTz	Pleiotropic	2	0	8
Sm. Muscle	body_HEIGHTz	Pleiotropic	3	0.0073175	8
Sm. Muscle	body_HEIGHTz	JPEP	1	0	8
Sm. Muscle	body_HEIGHTz	JPEP	2	0	8
Sm. Muscle	PASS_Plt_Vuckovic2020	Epigenomic	1	0	8
Sm. Muscle	PASS_Plt_Vuckovic2020	Epigenomic	2	0	8
Sm. Muscle	PASS_Plt_Vuckovic2020	Epigenomic	3	0	8
Sm. Muscle	PASS_Plt_Vuckovic2020	Pleiotropic	1	0	8
Sm. Muscle	PASS_Plt_Vuckovic2020	Pleiotropic	2	0.0410564	8
Sm. Muscle	PASS_Plt_Vuckovic2020	Pleiotropic	3	0	8
Sm. Muscle	PASS_Plt_Vuckovic2020	Pleiotropic	4	0	8
Sm. Muscle	PASS_Plt_Vuckovic2020	Pleiotropic	5	0	8
Sm. Muscle	PASS_Plt_Vuckovic2020	JPEP	1	0	8
Sm. Muscle	PASS_Plt_Vuckovic2020	JPEP	2	0.0103125	8
Sm. Muscle	PASS_Plt_Vuckovic2020	JPEP	3	0	8
Sm. Muscle	PASS_Plt_Vuckovic2020	JPEP	4	0	8
Sm. Muscle	PASS_MSCV_Vuckovic2020	Epigenomic	1	0.00278192	8
Sm. Muscle	PASS_MSCV_Vuckovic2020	Epigenomic	2	0	8
Sm. Muscle	PASS_MSCV_Vuckovic2020	Epigenomic	3	0	8
Sm. Muscle	PASS_MSCV_Vuckovic2020	Pleiotropic	1	0	8
Sm. Muscle	PASS_MSCV_Vuckovic2020	Pleiotropic	2	0.0537463	8
Sm. Muscle	PASS_MSCV_Vuckovic2020	Pleiotropic	3	0	8
Sm. Muscle	PASS_MSCV_Vuckovic2020	JPEP	1	0	8
Sm. Muscle	PASS_MSCV_Vuckovic2020	JPEP	2	0.00427242	8
Sm. Muscle	bmd_HEEL_TSCOREz	Epigenomic	1	0	8
Sm. Muscle	bmd_HEEL_TSCOREz	Epigenomic	2	0	8
Sm. Muscle	bmd_HEEL_TSCOREz	Epigenomic	3	0	8
Sm. Muscle	bmd_HEEL_TSCOREz	Epigenomic	4	0	8
Sm. Muscle	bmd_HEEL_TSCOREz	Pleiotropic	1	0	8
Sm. Muscle	bmd_HEEL_TSCOREz	Pleiotropic	2	0.00281388	8
Sm. Muscle	bmd_HEEL_TSCOREz	JPEP	1	0.00717898	8
Sm. Muscle	bmd_HEEL_TSCOREz	JPEP	2	0	8
Sm. Muscle	PASS_Mono_Vuckovic2020	Epigenomic	1	0	8
Sm. Muscle	PASS_Mono_Vuckovic2020	Epigenomic	2	0	8
Sm. Muscle	PASS_Mono_Vuckovic2020	Pleiotropic	1	0	8
Sm. Muscle	PASS_Mono_Vuckovic2020	Pleiotropic	2	0	8
Sm. Muscle	PASS_Mono_Vuckovic2020	Pleiotropic	3	0	8
Sm. Muscle	PASS_Mono_Vuckovic2020	Pleiotropic	4	0	8
Sm. Muscle	PASS_Mono_Vuckovic2020	Pleiotropic	5	0.100803	8
Sm. Muscle	PASS_Mono_Vuckovic2020	Pleiotropic	6	0	8
Sm. Muscle	PASS_Mono_Vuckovic2020	JPEP	1	0	8
Sm. Muscle	PASS_Mono_Vuckovic2020	JPEP	2	0.0468853	8
Sm. Muscle	PASS_Lym_Vuckovic2020	Epigenomic	1	0	8
Sm. Muscle	PASS_Lym_Vuckovic2020	Epigenomic	2	0	8
Sm. Muscle	PASS_Lym_Vuckovic2020	Epigenomic	3	0	8
Sm. Muscle	PASS_Lym_Vuckovic2020	Pleiotropic	1	0	8
Sm. Muscle	PASS_Lym_Vuckovic2020	Pleiotropic	2	0	8
Sm. Muscle	PASS_Lym_Vuckovic2020	Pleiotropic	3	0	8
Sm. Muscle	PASS_Lym_Vuckovic2020	Pleiotropic	4	0.0586218	8
Sm. Muscle	PASS_Lym_Vuckovic2020	Pleiotropic	5	0	8
Sm. Muscle	PASS_Lym_Vuckovic2020	Pleiotropic	6	0	8
Sm. Muscle	PASS_Lym_Vuckovic2020	JPEP	1	0	8
Sm. Muscle	PASS_Lym_Vuckovic2020	JPEP	2	0.0184712	8
Sm. Muscle	PASS_Lym_Vuckovic2020	JPEP	3	0	8
Sm. Muscle	PASS_Lym_Vuckovic2020	JPEP	4	0	8
Sm. Muscle	PASS_Lym_Vuckovic2020	JPEP	5	0	8
Sm. Muscle	PASS_HLRP_Vuckovic2020	Epigenomic	1	0	8
Sm. Muscle	PASS_HLRP_Vuckovic2020	Epigenomic	2	0	8
Sm. Muscle	PASS_HLRP_Vuckovic2020	Pleiotropic	1	0	8
Sm. Muscle	PASS_HLRP_Vuckovic2020	Pleiotropic	2	0.0189393	8
Sm. Muscle	PASS_HLRP_Vuckovic2020	JPEP	1	0	8
Sm. Muscle	PASS_HLRP_Vuckovic2020	JPEP	2	0	8
Sm. Muscle	PASS_Eosino_Vuckovic2020	Epigenomic	1	0.00323944	8
Sm. Muscle	PASS_Eosino_Vuckovic2020	Epigenomic	2	0	8
Sm. Muscle	PASS_Eosino_Vuckovic2020	Epigenomic	3	0	8
Sm. Muscle	PASS_Eosino_Vuckovic2020	Pleiotropic	1	0	8
Sm. Muscle	PASS_Eosino_Vuckovic2020	Pleiotropic	2	0.0252409	8
Sm. Muscle	PASS_Eosino_Vuckovic2020	JPEP	1	0	8
Sm. Muscle	PASS_Eosino_Vuckovic2020	JPEP	2	0	8
Sm. Muscle	PASS_Eosino_Vuckovic2020	JPEP	3	0	8
Sm. Muscle	PASS_Neutro_Vuckovic2020	Epigenomic	1	0	8
Sm. Muscle	PASS_Neutro_Vuckovic2020	Epigenomic	2	0	8
Sm. Muscle	PASS_Neutro_Vuckovic2020	Epigenomic	3	0	8
Sm. Muscle	PASS_Neutro_Vuckovic2020	Pleiotropic	1	0	8
Sm. Muscle	PASS_Neutro_Vuckovic2020	Pleiotropic	2	0	8
Sm. Muscle	PASS_Neutro_Vuckovic2020	Pleiotropic	3	0	8
Sm. Muscle	PASS_Neutro_Vuckovic2020	Pleiotropic	4	0	8
Sm. Muscle	PASS_Neutro_Vuckovic2020	Pleiotropic	5	0.0058729	8
Sm. Muscle	PASS_Neutro_Vuckovic2020	JPEP	1	0	8
Sm. Muscle	PASS_Neutro_Vuckovic2020	JPEP	2	0	8
Sm. Muscle	PASS_Neutro_Vuckovic2020	JPEP	3	0	8
Sm. Muscle	PASS_PDW_Vuckovic2020	Epigenomic	1	0	8
Sm. Muscle	PASS_PDW_Vuckovic2020	Epigenomic	2	0	8
Sm. Muscle	PASS_PDW_Vuckovic2020	Epigenomic	3	0	8
Sm. Muscle	PASS_PDW_Vuckovic2020	Pleiotropic	1	0	8
Sm. Muscle	PASS_PDW_Vuckovic2020	Pleiotropic	2	0.00399886	8
Sm. Muscle	PASS_PDW_Vuckovic2020	JPEP	1	0	8
Sm. Muscle	PASS_PDW_Vuckovic2020	JPEP	2	0	8
Sm. Muscle	PASS_PDW_Vuckovic2020	JPEP	3	0	8
Sm. Muscle	PASS_HGB_Vuckovic2020	Epigenomic	1	0	8
Sm. Muscle	PASS_HGB_Vuckovic2020	Epigenomic	2	0	8
Sm. Muscle	PASS_HGB_Vuckovic2020	Epigenomic	3	0	8
Sm. Muscle	PASS_HGB_Vuckovic2020	Epigenomic	4	0	8
Sm. Muscle	PASS_HGB_Vuckovic2020	Epigenomic	5	0	8
Sm. Muscle	PASS_HGB_Vuckovic2020	Pleiotropic	1	0	8
Sm. Muscle	PASS_HGB_Vuckovic2020	Pleiotropic	2	0	8
Sm. Muscle	PASS_HGB_Vuckovic2020	Pleiotropic	3	0	8
Sm. Muscle	PASS_HGB_Vuckovic2020	Pleiotropic	4	0.00792418	8
Sm. Muscle	PASS_HGB_Vuckovic2020	JPEP	1	0	8
Sm. Muscle	PASS_HGB_Vuckovic2020	JPEP	2	0	8
Sm. Muscle	lung_FEV1FVCzSMOKE	Epigenomic	1	0	8
Sm. Muscle	lung_FEV1FVCzSMOKE	Epigenomic	2	0	8
Sm. Muscle	lung_FEV1FVCzSMOKE	Epigenomic	3	0	8
Sm. Muscle	lung_FEV1FVCzSMOKE	Epigenomic	4	0	8
Sm. Muscle	lung_FEV1FVCzSMOKE	Epigenomic	5	0	8
Sm. Muscle	lung_FEV1FVCzSMOKE	Epigenomic	6	0	8
Sm. Muscle	lung_FEV1FVCzSMOKE	Epigenomic	7	0	8
Sm. Muscle	lung_FEV1FVCzSMOKE	Pleiotropic	1	0	8
Sm. Muscle	lung_FEV1FVCzSMOKE	Pleiotropic	2	0	8
Sm. Muscle	lung_FEV1FVCzSMOKE	Pleiotropic	3	0.0632258	8
Sm. Muscle	lung_FEV1FVCzSMOKE	JPEP	1	0.265161	8
Sm. Muscle	lung_FEV1FVCzSMOKE	JPEP	2	0	8
Sm. Muscle	bp_DIASTOLICadjMEDz	Epigenomic	1	0	8
Sm. Muscle	bp_DIASTOLICadjMEDz	Epigenomic	2	0	8
Sm. Muscle	bp_DIASTOLICadjMEDz	Epigenomic	3	0.00174247	8
Sm. Muscle	bp_DIASTOLICadjMEDz	Epigenomic	4	0	8
Sm. Muscle	bp_DIASTOLICadjMEDz	Pleiotropic	1	0	8
Sm. Muscle	bp_DIASTOLICadjMEDz	Pleiotropic	2	0.14161	8
Sm. Muscle	bp_DIASTOLICadjMEDz	Pleiotropic	3	0	8
Sm. Muscle	bp_DIASTOLICadjMEDz	Pleiotropic	4	0	8
Sm. Muscle	bp_DIASTOLICadjMEDz	Pleiotropic	5	0	8
Sm. Muscle	bp_DIASTOLICadjMEDz	Pleiotropic	6	0	8
Sm. Muscle	bp_DIASTOLICadjMEDz	JPEP	1	0	8
Sm. Muscle	bp_DIASTOLICadjMEDz	JPEP	2	0	8
Sm. Muscle	PASS_RDWCV_Vuckovic2020	Epigenomic	1	0	8
Sm. Muscle	PASS_RDWCV_Vuckovic2020	Epigenomic	2	0	8
Sm. Muscle	PASS_RDWCV_Vuckovic2020	Epigenomic	3	0.00226348	8
Sm. Muscle	PASS_RDWCV_Vuckovic2020	Pleiotropic	1	0	8
Sm. Muscle	PASS_RDWCV_Vuckovic2020	Pleiotropic	2	0.00381183	8
Sm. Muscle	PASS_RDWCV_Vuckovic2020	JPEP	1	0	8
Sm. Muscle	PASS_RDWCV_Vuckovic2020	JPEP	2	0	8
Sm. Muscle	PASS_RDWCV_Vuckovic2020	JPEP	3	0	8
Sm. Muscle	PASS_RDWCV_Vuckovic2020	JPEP	4	0	8
Sm. Muscle	PASS_RDWCV_Vuckovic2020	JPEP	5	0.00195686	8
Sm. Muscle	All_Metal_LDSC-CORR_Neff	Epigenomic	1	0	8
Sm. Muscle	All_Metal_LDSC-CORR_Neff	Epigenomic	2	0	8
Sm. Muscle	All_Metal_LDSC-CORR_Neff	Epigenomic	3	0	8
Sm. Muscle	All_Metal_LDSC-CORR_Neff	Epigenomic	4	0	8
Sm. Muscle	All_Metal_LDSC-CORR_Neff	Epigenomic	5	0	8
Sm. Muscle	All_Metal_LDSC-CORR_Neff	Pleiotropic	1	0	8
Sm. Muscle	All_Metal_LDSC-CORR_Neff	Pleiotropic	2	0	8
Sm. Muscle	All_Metal_LDSC-CORR_Neff	Pleiotropic	3	0	8
Sm. Muscle	All_Metal_LDSC-CORR_Neff	Pleiotropic	4	0	8
Sm. Muscle	All_Metal_LDSC-CORR_Neff	Pleiotropic	5	0.0161029	8
Sm. Muscle	All_Metal_LDSC-CORR_Neff	JPEP	1	0	8
Sm. Muscle	All_Metal_LDSC-CORR_Neff	JPEP	2	0	8
Sm. Muscle	All_Metal_LDSC-CORR_Neff	JPEP	3	0	8
Sm. Muscle	All_Metal_LDSC-CORR_Neff	JPEP	4	0	8
Sm. Muscle	All_Metal_LDSC-CORR_Neff	JPEP	5	0	8
Sm. Muscle	All_Metal_LDSC-CORR_Neff	JPEP	6	0	8
Sm. Muscle	All_Metal_LDSC-CORR_Neff	JPEP	7	0	8
Sm. Muscle	biochemistry_HDLcholesterol	Epigenomic	1	0	8
Sm. Muscle	biochemistry_HDLcholesterol	Epigenomic	2	0	8
Sm. Muscle	biochemistry_HDLcholesterol	Epigenomic	3	0	8
Sm. Muscle	biochemistry_HDLcholesterol	Epigenomic	4	0	8
Sm. Muscle	biochemistry_HDLcholesterol	Pleiotropic	1	0	8
Sm. Muscle	biochemistry_HDLcholesterol	Pleiotropic	2	0	8
Sm. Muscle	biochemistry_HDLcholesterol	Pleiotropic	3	0	8
Sm. Muscle	biochemistry_HDLcholesterol	Pleiotropic	4	0.000667248	8
Sm. Muscle	biochemistry_HDLcholesterol	Pleiotropic	5	0	8
Sm. Muscle	biochemistry_HDLcholesterol	JPEP	1	0	8
Sm. Muscle	biochemistry_HDLcholesterol	JPEP	2	0	8
Sm. Muscle	biochemistry_HDLcholesterol	JPEP	3	0	8
Sm. Muscle	PASS_FEV1_Shrine2019	Epigenomic	1	0	8
Sm. Muscle	PASS_FEV1_Shrine2019	Epigenomic	2	0	8
Sm. Muscle	PASS_FEV1_Shrine2019	Epigenomic	3	0	8
Sm. Muscle	PASS_FEV1_Shrine2019	Epigenomic	4	0	8
Sm. Muscle	PASS_FEV1_Shrine2019	Epigenomic	5	0	8
Sm. Muscle	PASS_FEV1_Shrine2019	Epigenomic	6	0	8
Sm. Muscle	PASS_FEV1_Shrine2019	Pleiotropic	1	0.0531131	8
Sm. Muscle	PASS_FEV1_Shrine2019	Pleiotropic	2	0	8
Sm. Muscle	PASS_FEV1_Shrine2019	JPEP	1	0	8
Sm. Muscle	PASS_FEV1_Shrine2019	JPEP	2	0.474402	8
Sm. Muscle	body_WHRadjBMIz	Epigenomic	1	0	8
Sm. Muscle	body_WHRadjBMIz	Epigenomic	2	0	8
Sm. Muscle	body_WHRadjBMIz	Epigenomic	3	0	8
Sm. Muscle	body_WHRadjBMIz	Epigenomic	4	0	8
Sm. Muscle	body_WHRadjBMIz	Epigenomic	5	0	8
Sm. Muscle	body_WHRadjBMIz	Pleiotropic	1	0	8
Sm. Muscle	body_WHRadjBMIz	Pleiotropic	2	0.00356328	8
Sm. Muscle	body_WHRadjBMIz	JPEP	1	0	8
Sm. Muscle	body_WHRadjBMIz	JPEP	2	0	8
Sm. Muscle	PASS_Baso_Vuckovic2020	Epigenomic	1	0	8
Sm. Muscle	PASS_Baso_Vuckovic2020	Epigenomic	2	0	8
Sm. Muscle	PASS_Baso_Vuckovic2020	Pleiotropic	1	0	8
Sm. Muscle	PASS_Baso_Vuckovic2020	Pleiotropic	2	0	8
Sm. Muscle	PASS_Baso_Vuckovic2020	Pleiotropic	3	0	8
Sm. Muscle	PASS_Baso_Vuckovic2020	Pleiotropic	4	0.00351915	8
Sm. Muscle	PASS_Baso_Vuckovic2020	JPEP	1	0	8
Sm. Muscle	PASS_Baso_Vuckovic2020	JPEP	2	0	8
Sm. Muscle	pigment_HAIR	Epigenomic	1	0	8
Sm. Muscle	pigment_HAIR	Epigenomic	2	0	8
Sm. Muscle	pigment_HAIR	Epigenomic	3	0	8
Sm. Muscle	pigment_HAIR	Epigenomic	4	0	8
Sm. Muscle	pigment_HAIR	Epigenomic	5	0	8
Sm. Muscle	pigment_HAIR	Pleiotropic	1	0	8
Sm. Muscle	pigment_HAIR	Pleiotropic	2	0	8
Sm. Muscle	pigment_HAIR	Pleiotropic	3	0	8
Sm. Muscle	pigment_HAIR	Pleiotropic	4	0	8
Sm. Muscle	pigment_HAIR	Pleiotropic	5	0.00330181	8
Sm. Muscle	pigment_HAIR	JPEP	1	0.0114605	8
Sm. Muscle	pigment_HAIR	JPEP	2	0	8
Sm. Muscle	body_BALDING1	Epigenomic	1	0	8
Sm. Muscle	body_BALDING1	Epigenomic	2	0	8
Sm. Muscle	body_BALDING1	Epigenomic	3	0	8
Sm. Muscle	body_BALDING1	Epigenomic	4	0	8
Sm. Muscle	body_BALDING1	Pleiotropic	1	0.00261732	8
Sm. Muscle	body_BALDING1	Pleiotropic	2	0	8
Sm. Muscle	body_BALDING1	Pleiotropic	3	0	8
Sm. Muscle	body_BALDING1	Pleiotropic	4	0	8
Sm. Muscle	body_BALDING1	JPEP	1	0	8
Sm. Muscle	body_BALDING1	JPEP	2	0	8
Sm. Muscle	cov_EDU_COLLEGE	Epigenomic	1	0	8
Sm. Muscle	cov_EDU_COLLEGE	Epigenomic	2	0	8
Sm. Muscle	cov_EDU_COLLEGE	Epigenomic	3	0	8
Sm. Muscle	cov_EDU_COLLEGE	Epigenomic	4	0	8
Sm. Muscle	cov_EDU_COLLEGE	Pleiotropic	1	0	8
Sm. Muscle	cov_EDU_COLLEGE	Pleiotropic	2	0.0019931	8
Sm. Muscle	cov_EDU_COLLEGE	JPEP	1	0	8
Sm. Muscle	cov_EDU_COLLEGE	JPEP	2	0	8
Sm. Muscle	cov_EDU_COLLEGE	JPEP	3	0	8
Sm. Muscle	PASS_FetalBirthWeight_Warrington2019	Epigenomic	1	0	8
Sm. Muscle	PASS_FetalBirthWeight_Warrington2019	Epigenomic	2	0	8
Sm. Muscle	PASS_FetalBirthWeight_Warrington2019	Epigenomic	3	0	8
Sm. Muscle	PASS_FetalBirthWeight_Warrington2019	Epigenomic	4	0	8
Sm. Muscle	PASS_FetalBirthWeight_Warrington2019	Pleiotropic	1	0	8
Sm. Muscle	PASS_FetalBirthWeight_Warrington2019	Pleiotropic	2	0	8
Sm. Muscle	PASS_FetalBirthWeight_Warrington2019	Pleiotropic	3	0.0104863	8
Sm. Muscle	PASS_FetalBirthWeight_Warrington2019	JPEP	1	0	8
Sm. Muscle	PASS_FetalBirthWeight_Warrington2019	JPEP	2	0	8
Sm. Muscle	biochemistry_Cholesterol	Epigenomic	1	0	8
Sm. Muscle	biochemistry_Cholesterol	Epigenomic	2	0	8
Sm. Muscle	biochemistry_Cholesterol	Epigenomic	3	0	8
Sm. Muscle	biochemistry_Cholesterol	Epigenomic	4	0	8
Sm. Muscle	biochemistry_Cholesterol	Pleiotropic	1	0	8
Sm. Muscle	biochemistry_Cholesterol	Pleiotropic	2	0	8
Sm. Muscle	biochemistry_Cholesterol	Pleiotropic	3	0.0011178	8
Sm. Muscle	biochemistry_Cholesterol	JPEP	1	0	8
Sm. Muscle	biochemistry_Cholesterol	JPEP	2	0.00279912	8
Sm. Muscle	disease_HYPOTHYROIDISM_SELF_REP	Epigenomic	1	0	8
Sm. Muscle	disease_HYPOTHYROIDISM_SELF_REP	Epigenomic	2	0	8
Sm. Muscle	disease_HYPOTHYROIDISM_SELF_REP	Pleiotropic	1	0	8
Sm. Muscle	disease_HYPOTHYROIDISM_SELF_REP	Pleiotropic	2	0.000861295	8
Sm. Muscle	disease_HYPOTHYROIDISM_SELF_REP	Pleiotropic	3	0	8
Sm. Muscle	disease_HYPOTHYROIDISM_SELF_REP	Pleiotropic	4	0	8
Sm. Muscle	disease_HYPOTHYROIDISM_SELF_REP	JPEP	1	0	8
Sm. Muscle	disease_HYPOTHYROIDISM_SELF_REP	JPEP	2	0	8
Sm. Muscle	PASS_SleepDuration_Dashti2019	Epigenomic	1	0	8
Sm. Muscle	PASS_SleepDuration_Dashti2019	Epigenomic	2	0.00133492	8
Sm. Muscle	PASS_SleepDuration_Dashti2019	Epigenomic	3	0	8
Sm. Muscle	PASS_SleepDuration_Dashti2019	Pleiotropic	1	0	8
Sm. Muscle	PASS_SleepDuration_Dashti2019	Pleiotropic	2	0	8
Sm. Muscle	PASS_SleepDuration_Dashti2019	Pleiotropic	3	0.00238551	8
Sm. Muscle	PASS_SleepDuration_Dashti2019	JPEP	1	0	8
Sm. Muscle	PASS_SleepDuration_Dashti2019	JPEP	2	0	8
Sm. Muscle	biochemistry_VitaminD	Epigenomic	1	0	8
Sm. Muscle	biochemistry_VitaminD	Epigenomic	2	0	8
Sm. Muscle	biochemistry_VitaminD	Epigenomic	3	0.000452186	8
Sm. Muscle	biochemistry_VitaminD	Epigenomic	4	0	8
Sm. Muscle	biochemistry_VitaminD	Pleiotropic	1	0	8
Sm. Muscle	biochemistry_VitaminD	Pleiotropic	2	0	8
Sm. Muscle	biochemistry_VitaminD	Pleiotropic	3	0.000177547	8
Sm. Muscle	biochemistry_VitaminD	JPEP	1	0	8
Sm. Muscle	biochemistry_VitaminD	JPEP	2	0	8
Sm. Muscle	biochemistry_VitaminD	JPEP	3	0	8
Sm. Muscle	biochemistry_VitaminD	JPEP	4	0	8
Sm. Muscle	biochemistry_VitaminD	JPEP	5	0	8
Sm. Muscle	disease_HI_CHOL_SELF_REP	Epigenomic	1	0	8
Sm. Muscle	disease_HI_CHOL_SELF_REP	Epigenomic	2	0	8
Sm. Muscle	disease_HI_CHOL_SELF_REP	Epigenomic	3	0	8
Sm. Muscle	disease_HI_CHOL_SELF_REP	Epigenomic	4	0	8
Sm. Muscle	disease_HI_CHOL_SELF_REP	Epigenomic	5	0	8
Sm. Muscle	disease_HI_CHOL_SELF_REP	Pleiotropic	1	0	8
Sm. Muscle	disease_HI_CHOL_SELF_REP	Pleiotropic	2	0.000622436	8
Sm. Muscle	disease_HI_CHOL_SELF_REP	Pleiotropic	3	0	8
Sm. Muscle	disease_HI_CHOL_SELF_REP	JPEP	1	0	8
Sm. Muscle	disease_HI_CHOL_SELF_REP	JPEP	2	0	8
Sm. Muscle	disease_HI_CHOL_SELF_REP	JPEP	3	0	8
Sm. Muscle	PASS_SpleenVol_Liu2021	Epigenomic	1	0	8
Sm. Muscle	PASS_SpleenVol_Liu2021	Epigenomic	2	0	8
Sm. Muscle	PASS_SpleenVol_Liu2021	Pleiotropic	1	0	8
Sm. Muscle	PASS_SpleenVol_Liu2021	Pleiotropic	2	0	8
Sm. Muscle	PASS_SpleenVol_Liu2021	Pleiotropic	3	0	8
Sm. Muscle	PASS_SpleenVol_Liu2021	Pleiotropic	4	0	8
Sm. Muscle	PASS_SpleenVol_Liu2021	Pleiotropic	5	0.115601	8
Sm. Muscle	PASS_SpleenVol_Liu2021	Pleiotropic	6	0	8
Sm. Muscle	PASS_SpleenVol_Liu2021	JPEP	1	0	8
Sm. Muscle	PASS_SpleenVol_Liu2021	JPEP	2	0	8
Sm. Muscle	PASS_DrinksPerWeek_Liu2019	Epigenomic	1	0	8
Sm. Muscle	PASS_DrinksPerWeek_Liu2019	Epigenomic	2	0.00629822	8
Sm. Muscle	PASS_DrinksPerWeek_Liu2019	Epigenomic	3	0	8
Sm. Muscle	PASS_DrinksPerWeek_Liu2019	Epigenomic	4	0	8
Sm. Muscle	PASS_DrinksPerWeek_Liu2019	Epigenomic	5	0	8
Sm. Muscle	PASS_DrinksPerWeek_Liu2019	Pleiotropic	1	0	8
Sm. Muscle	PASS_DrinksPerWeek_Liu2019	Pleiotropic	2	0	8
Sm. Muscle	PASS_DrinksPerWeek_Liu2019	Pleiotropic	3	0.0279094	8
Sm. Muscle	PASS_DrinksPerWeek_Liu2019	JPEP	1	0	8
Sm. Muscle	PASS_DrinksPerWeek_Liu2019	JPEP	2	0	8
Sm. Muscle	PASS_Aging_Timmers2020	Epigenomic	1	0	8
Sm. Muscle	PASS_Aging_Timmers2020	Epigenomic	2	0	8
Sm. Muscle	PASS_Aging_Timmers2020	Epigenomic	3	0	8
Sm. Muscle	PASS_Aging_Timmers2020	Epigenomic	4	0	8
Sm. Muscle	PASS_Aging_Timmers2020	Epigenomic	5	0	8
Sm. Muscle	PASS_Aging_Timmers2020	Pleiotropic	1	0	8
Sm. Muscle	PASS_Aging_Timmers2020	Pleiotropic	2	0	8
Sm. Muscle	PASS_Aging_Timmers2020	Pleiotropic	3	0	8
Sm. Muscle	PASS_Aging_Timmers2020	Pleiotropic	4	0.00798	8
Sm. Muscle	PASS_Aging_Timmers2020	JPEP	1	0	8
Sm. Muscle	PASS_Aging_Timmers2020	JPEP	2	0.00129081	8
Sm. Muscle	PASS_Aging_Timmers2020	JPEP	3	0	8
Sm. Muscle	PASS_Aging_Timmers2020	JPEP	4	0	8
Sm. Muscle	PASS_Aging_Timmers2020	JPEP	5	0	8
Sm. Muscle	PASS_FA_Zhao2021	Epigenomic	1	0	8
Sm. Muscle	PASS_FA_Zhao2021	Epigenomic	2	0	8
Sm. Muscle	PASS_FA_Zhao2021	Epigenomic	3	0	8
Sm. Muscle	PASS_FA_Zhao2021	Epigenomic	4	0.00251691	8
Sm. Muscle	PASS_FA_Zhao2021	Pleiotropic	1	0	8
Sm. Muscle	PASS_FA_Zhao2021	Pleiotropic	2	0.0203788	8
Sm. Muscle	PASS_FA_Zhao2021	Pleiotropic	3	0	8
Sm. Muscle	PASS_FA_Zhao2021	JPEP	1	0	8
Sm. Muscle	PASS_FA_Zhao2021	JPEP	2	0	8
Sm. Muscle	PASS_Insomnia_Jansen2019	Epigenomic	1	0	8
Sm. Muscle	PASS_Insomnia_Jansen2019	Epigenomic	2	0	8
Sm. Muscle	PASS_Insomnia_Jansen2019	Epigenomic	3	0	8
Sm. Muscle	PASS_Insomnia_Jansen2019	Pleiotropic	1	0	8
Sm. Muscle	PASS_Insomnia_Jansen2019	Pleiotropic	2	0	8
Sm. Muscle	PASS_Insomnia_Jansen2019	Pleiotropic	3	0	8
Sm. Muscle	PASS_Insomnia_Jansen2019	Pleiotropic	4	0	8
Sm. Muscle	PASS_Insomnia_Jansen2019	Pleiotropic	5	0.00517796	8
Sm. Muscle	PASS_Insomnia_Jansen2019	JPEP	1	0.233996	8
Sm. Muscle	PASS_Insomnia_Jansen2019	JPEP	2	0	8
Sm. Muscle	PASS_Insomnia_Jansen2019	JPEP	3	0	8
Sm. Muscle	PASS_Insomnia_Jansen2019	JPEP	4	0	8
Sm. Muscle	PASS_KidneyVol_Liu2021	Epigenomic	1	0	8
Sm. Muscle	PASS_KidneyVol_Liu2021	Epigenomic	2	0	8
Sm. Muscle	PASS_KidneyVol_Liu2021	Epigenomic	3	0.00466443	8
Sm. Muscle	PASS_KidneyVol_Liu2021	Pleiotropic	1	0	8
Sm. Muscle	PASS_KidneyVol_Liu2021	Pleiotropic	2	0.0061788	8
Sm. Muscle	PASS_KidneyVol_Liu2021	Pleiotropic	3	0	8
Sm. Muscle	PASS_KidneyVol_Liu2021	JPEP	1	0	8
Sm. Muscle	PASS_KidneyVol_Liu2021	JPEP	2	0	8
Sm. Muscle	PASS_PancreasVol_Liu2021	Epigenomic	1	0.00848486	8
Sm. Muscle	PASS_PancreasVol_Liu2021	Epigenomic	2	0	8
Sm. Muscle	PASS_PancreasVol_Liu2021	Pleiotropic	1	0.0045665	8
Sm. Muscle	PASS_PancreasVol_Liu2021	Pleiotropic	2	0	8
Sm. Muscle	PASS_PancreasVol_Liu2021	JPEP	1	0	8
Sm. Muscle	PASS_PancreasVol_Liu2021	JPEP	2	0	8
Sm. Muscle	PASS_SA_Grasby2020	Epigenomic	1	0	8
Sm. Muscle	PASS_SA_Grasby2020	Epigenomic	2	0	8
Sm. Muscle	PASS_SA_Grasby2020	Epigenomic	3	0	8
Sm. Muscle	PASS_SA_Grasby2020	Epigenomic	4	0	8
Sm. Muscle	PASS_SA_Grasby2020	Epigenomic	5	0	8
Sm. Muscle	PASS_SA_Grasby2020	Pleiotropic	1	0	8
Sm. Muscle	PASS_SA_Grasby2020	Pleiotropic	2	0	8
Sm. Muscle	PASS_SA_Grasby2020	Pleiotropic	3	0	8
Sm. Muscle	PASS_SA_Grasby2020	Pleiotropic	4	0.0208857	8
Sm. Muscle	PASS_SA_Grasby2020	Pleiotropic	5	0	8
Sm. Muscle	PASS_SA_Grasby2020	JPEP	1	0.00914162	8
Sm. Muscle	PASS_SA_Grasby2020	JPEP	2	0	8
Sm. Muscle	PASS_SA_Grasby2020	JPEP	3	0	8
Sm. Muscle	PASS_BrainstemVol_Satizabal2019	Epigenomic	1	0	8
Sm. Muscle	PASS_BrainstemVol_Satizabal2019	Epigenomic	2	0	8
Sm. Muscle	PASS_BrainstemVol_Satizabal2019	Epigenomic	3	0.00149053	8
Sm. Muscle	PASS_BrainstemVol_Satizabal2019	Epigenomic	4	0	8
Sm. Muscle	PASS_BrainstemVol_Satizabal2019	Epigenomic	5	0	8
Sm. Muscle	PASS_BrainstemVol_Satizabal2019	Pleiotropic	1	0	8
Sm. Muscle	PASS_BrainstemVol_Satizabal2019	Pleiotropic	2	0	8
Sm. Muscle	PASS_BrainstemVol_Satizabal2019	Pleiotropic	3	0	8
Sm. Muscle	PASS_BrainstemVol_Satizabal2019	Pleiotropic	4	0.000375933	8
Sm. Muscle	PASS_BrainstemVol_Satizabal2019	JPEP	1	0	8
Sm. Muscle	PASS_BrainstemVol_Satizabal2019	JPEP	2	0	8
Sm. Muscle	PASS_BrainstemVol_Satizabal2019	JPEP	3	0	8
Sm. Muscle	PASS_CaudateVol_Satizabal2019	Epigenomic	1	0	8
Sm. Muscle	PASS_CaudateVol_Satizabal2019	Epigenomic	2	0	8
Sm. Muscle	PASS_CaudateVol_Satizabal2019	Epigenomic	3	0	8
Sm. Muscle	PASS_CaudateVol_Satizabal2019	Epigenomic	4	0	8
Sm. Muscle	PASS_CaudateVol_Satizabal2019	Epigenomic	5	0	8
Sm. Muscle	PASS_CaudateVol_Satizabal2019	Pleiotropic	1	0	8
Sm. Muscle	PASS_CaudateVol_Satizabal2019	Pleiotropic	2	0	8
Sm. Muscle	PASS_CaudateVol_Satizabal2019	Pleiotropic	3	0.00228587	8
Sm. Muscle	PASS_CaudateVol_Satizabal2019	JPEP	1	0	8
Sm. Muscle	PASS_CaudateVol_Satizabal2019	JPEP	2	0.015473	8
Spleen	body_HEIGHTz	Epigenomic	1	0	6
Spleen	body_HEIGHTz	Epigenomic	2	0.00107552	6
Spleen	body_HEIGHTz	Epigenomic	3	0	6
Spleen	body_HEIGHTz	Epigenomic	4	0	6
Spleen	body_HEIGHTz	Pleiotropic	1	0	6
Spleen	body_HEIGHTz	Pleiotropic	2	0	6
Spleen	body_HEIGHTz	Pleiotropic	3	0.00354773	6
Spleen	body_HEIGHTz	JPEP	1	0	6
Spleen	body_HEIGHTz	JPEP	2	0	6
Spleen	PASS_Plt_Vuckovic2020	Epigenomic	1	0	6
Spleen	PASS_Plt_Vuckovic2020	Epigenomic	2	0	6
Spleen	PASS_Plt_Vuckovic2020	Epigenomic	3	0	6
Spleen	PASS_Plt_Vuckovic2020	Pleiotropic	1	0	6
Spleen	PASS_Plt_Vuckovic2020	Pleiotropic	2	0	6
Spleen	PASS_Plt_Vuckovic2020	Pleiotropic	3	0	6
Spleen	PASS_Plt_Vuckovic2020	Pleiotropic	4	0	6
Spleen	PASS_Plt_Vuckovic2020	Pleiotropic	5	0.0362474	6
Spleen	PASS_Plt_Vuckovic2020	JPEP	1	0	6
Spleen	PASS_Plt_Vuckovic2020	JPEP	2	0	6
Spleen	PASS_Plt_Vuckovic2020	JPEP	3	0	6
Spleen	PASS_Plt_Vuckovic2020	JPEP	4	0	6
Spleen	PASS_MSCV_Vuckovic2020	Epigenomic	1	0	6
Spleen	PASS_MSCV_Vuckovic2020	Epigenomic	2	0	6
Spleen	PASS_MSCV_Vuckovic2020	Epigenomic	3	0	6
Spleen	PASS_MSCV_Vuckovic2020	Pleiotropic	1	0	6
Spleen	PASS_MSCV_Vuckovic2020	Pleiotropic	2	0	6
Spleen	PASS_MSCV_Vuckovic2020	Pleiotropic	3	0.0147392	6
Spleen	PASS_MSCV_Vuckovic2020	JPEP	1	0	6
Spleen	PASS_MSCV_Vuckovic2020	JPEP	2	0	6
Spleen	bmd_HEEL_TSCOREz	Epigenomic	1	0	6
Spleen	bmd_HEEL_TSCOREz	Epigenomic	2	0	6
Spleen	bmd_HEEL_TSCOREz	Epigenomic	3	0	6
Spleen	bmd_HEEL_TSCOREz	Epigenomic	4	0	6
Spleen	bmd_HEEL_TSCOREz	Pleiotropic	1	0	6
Spleen	bmd_HEEL_TSCOREz	Pleiotropic	2	0.00146068	6
Spleen	bmd_HEEL_TSCOREz	JPEP	1	0	6
Spleen	bmd_HEEL_TSCOREz	JPEP	2	0	6
Spleen	PASS_Mono_Vuckovic2020	Epigenomic	1	0	6
Spleen	PASS_Mono_Vuckovic2020	Epigenomic	2	0	6
Spleen	PASS_Mono_Vuckovic2020	Pleiotropic	1	0	6
Spleen	PASS_Mono_Vuckovic2020	Pleiotropic	2	0.0126983	6
Spleen	PASS_Mono_Vuckovic2020	Pleiotropic	3	0	6
Spleen	PASS_Mono_Vuckovic2020	Pleiotropic	4	0	6
Spleen	PASS_Mono_Vuckovic2020	Pleiotropic	5	0	6
Spleen	PASS_Mono_Vuckovic2020	Pleiotropic	6	0	6
Spleen	PASS_Mono_Vuckovic2020	JPEP	1	0	6
Spleen	PASS_Mono_Vuckovic2020	JPEP	2	0	6
Spleen	PASS_Lym_Vuckovic2020	Epigenomic	1	0	6
Spleen	PASS_Lym_Vuckovic2020	Epigenomic	2	0	6
Spleen	PASS_Lym_Vuckovic2020	Epigenomic	3	0	6
Spleen	PASS_Lym_Vuckovic2020	Pleiotropic	1	0	6
Spleen	PASS_Lym_Vuckovic2020	Pleiotropic	2	0	6
Spleen	PASS_Lym_Vuckovic2020	Pleiotropic	3	0	6
Spleen	PASS_Lym_Vuckovic2020	Pleiotropic	4	0	6
Spleen	PASS_Lym_Vuckovic2020	Pleiotropic	5	0.0260555	6
Spleen	PASS_Lym_Vuckovic2020	Pleiotropic	6	0	6
Spleen	PASS_Lym_Vuckovic2020	JPEP	1	0	6
Spleen	PASS_Lym_Vuckovic2020	JPEP	2	0	6
Spleen	PASS_Lym_Vuckovic2020	JPEP	3	0	6
Spleen	PASS_Lym_Vuckovic2020	JPEP	4	0	6
Spleen	PASS_Lym_Vuckovic2020	JPEP	5	0	6
Spleen	PASS_HLRP_Vuckovic2020	Epigenomic	1	0	6
Spleen	PASS_HLRP_Vuckovic2020	Epigenomic	2	0	6
Spleen	PASS_HLRP_Vuckovic2020	Pleiotropic	1	0	6
Spleen	PASS_HLRP_Vuckovic2020	Pleiotropic	2	0.0227435	6
Spleen	PASS_HLRP_Vuckovic2020	JPEP	1	0	6
Spleen	PASS_HLRP_Vuckovic2020	JPEP	2	0.017554	6
Spleen	PASS_Eosino_Vuckovic2020	Epigenomic	1	0	6
Spleen	PASS_Eosino_Vuckovic2020	Epigenomic	2	0	6
Spleen	PASS_Eosino_Vuckovic2020	Epigenomic	3	0	6
Spleen	PASS_Eosino_Vuckovic2020	Pleiotropic	1	0	6
Spleen	PASS_Eosino_Vuckovic2020	Pleiotropic	2	0.00880135	6
Spleen	PASS_Eosino_Vuckovic2020	JPEP	1	0	6
Spleen	PASS_Eosino_Vuckovic2020	JPEP	2	0	6
Spleen	PASS_Eosino_Vuckovic2020	JPEP	3	0	6
Spleen	PASS_Neutro_Vuckovic2020	Epigenomic	1	0	6
Spleen	PASS_Neutro_Vuckovic2020	Epigenomic	2	0.0100635	6
Spleen	PASS_Neutro_Vuckovic2020	Epigenomic	3	0	6
Spleen	PASS_Neutro_Vuckovic2020	Pleiotropic	1	0.0132478	6
Spleen	PASS_Neutro_Vuckovic2020	Pleiotropic	2	0	6
Spleen	PASS_Neutro_Vuckovic2020	Pleiotropic	3	0	6
Spleen	PASS_Neutro_Vuckovic2020	Pleiotropic	4	0	6
Spleen	PASS_Neutro_Vuckovic2020	Pleiotropic	5	0	6
Spleen	PASS_Neutro_Vuckovic2020	JPEP	1	0	6
Spleen	PASS_Neutro_Vuckovic2020	JPEP	2	0	6
Spleen	PASS_Neutro_Vuckovic2020	JPEP	3	0	6
Spleen	PASS_PDW_Vuckovic2020	Epigenomic	1	0	6
Spleen	PASS_PDW_Vuckovic2020	Epigenomic	2	0	6
Spleen	PASS_PDW_Vuckovic2020	Epigenomic	3	0.0154141	6
Spleen	PASS_PDW_Vuckovic2020	Pleiotropic	1	0	6
Spleen	PASS_PDW_Vuckovic2020	Pleiotropic	2	0.0215987	6
Spleen	PASS_PDW_Vuckovic2020	JPEP	1	0	6
Spleen	PASS_PDW_Vuckovic2020	JPEP	2	0	6
Spleen	PASS_PDW_Vuckovic2020	JPEP	3	0	6
Spleen	PASS_HGB_Vuckovic2020	Epigenomic	1	0	6
Spleen	PASS_HGB_Vuckovic2020	Epigenomic	2	0	6
Spleen	PASS_HGB_Vuckovic2020	Epigenomic	3	0	6
Spleen	PASS_HGB_Vuckovic2020	Epigenomic	4	0	6
Spleen	PASS_HGB_Vuckovic2020	Epigenomic	5	0	6
Spleen	PASS_HGB_Vuckovic2020	Pleiotropic	1	0.00324051	6
Spleen	PASS_HGB_Vuckovic2020	Pleiotropic	2	0	6
Spleen	PASS_HGB_Vuckovic2020	Pleiotropic	3	0	6
Spleen	PASS_HGB_Vuckovic2020	Pleiotropic	4	0	6
Spleen	PASS_HGB_Vuckovic2020	JPEP	1	0	6
Spleen	PASS_HGB_Vuckovic2020	JPEP	2	0	6
Spleen	lung_FEV1FVCzSMOKE	Epigenomic	1	0	6
Spleen	lung_FEV1FVCzSMOKE	Epigenomic	2	0	6
Spleen	lung_FEV1FVCzSMOKE	Epigenomic	3	0	6
Spleen	lung_FEV1FVCzSMOKE	Epigenomic	4	0	6
Spleen	lung_FEV1FVCzSMOKE	Epigenomic	5	0	6
Spleen	lung_FEV1FVCzSMOKE	Epigenomic	6	0	6
Spleen	lung_FEV1FVCzSMOKE	Epigenomic	7	0	6
Spleen	lung_FEV1FVCzSMOKE	Pleiotropic	1	0	6
Spleen	lung_FEV1FVCzSMOKE	Pleiotropic	2	0	6
Spleen	lung_FEV1FVCzSMOKE	Pleiotropic	3	0.00173271	6
Spleen	lung_FEV1FVCzSMOKE	JPEP	1	0	6
Spleen	lung_FEV1FVCzSMOKE	JPEP	2	0	6
Spleen	bp_DIASTOLICadjMEDz	Epigenomic	1	0	6
Spleen	bp_DIASTOLICadjMEDz	Epigenomic	2	0	6
Spleen	bp_DIASTOLICadjMEDz	Epigenomic	3	0.00999889	6
Spleen	bp_DIASTOLICadjMEDz	Epigenomic	4	0	6
Spleen	bp_DIASTOLICadjMEDz	Pleiotropic	1	0	6
Spleen	bp_DIASTOLICadjMEDz	Pleiotropic	2	0	6
Spleen	bp_DIASTOLICadjMEDz	Pleiotropic	3	0	6
Spleen	bp_DIASTOLICadjMEDz	Pleiotropic	4	0	6
Spleen	bp_DIASTOLICadjMEDz	Pleiotropic	5	0.0188962	6
Spleen	bp_DIASTOLICadjMEDz	Pleiotropic	6	0	6
Spleen	bp_DIASTOLICadjMEDz	JPEP	1	0	6
Spleen	bp_DIASTOLICadjMEDz	JPEP	2	0.00795803	6
Spleen	PASS_RDWCV_Vuckovic2020	Epigenomic	1	0	6
Spleen	PASS_RDWCV_Vuckovic2020	Epigenomic	2	0	6
Spleen	PASS_RDWCV_Vuckovic2020	Epigenomic	3	0	6
Spleen	PASS_RDWCV_Vuckovic2020	Pleiotropic	1	0	6
Spleen	PASS_RDWCV_Vuckovic2020	Pleiotropic	2	0.0297127	6
Spleen	PASS_RDWCV_Vuckovic2020	JPEP	1	0.011545	6
Spleen	PASS_RDWCV_Vuckovic2020	JPEP	2	0	6
Spleen	PASS_RDWCV_Vuckovic2020	JPEP	3	0	6
Spleen	PASS_RDWCV_Vuckovic2020	JPEP	4	0	6
Spleen	PASS_RDWCV_Vuckovic2020	JPEP	5	0	6
Spleen	All_Metal_LDSC-CORR_Neff	Epigenomic	1	0	6
Spleen	All_Metal_LDSC-CORR_Neff	Epigenomic	2	0	6
Spleen	All_Metal_LDSC-CORR_Neff	Epigenomic	3	0.000569517	6
Spleen	All_Metal_LDSC-CORR_Neff	Epigenomic	4	0	6
Spleen	All_Metal_LDSC-CORR_Neff	Epigenomic	5	0	6
Spleen	All_Metal_LDSC-CORR_Neff	Pleiotropic	1	0	6
Spleen	All_Metal_LDSC-CORR_Neff	Pleiotropic	2	0.00105253	6
Spleen	All_Metal_LDSC-CORR_Neff	Pleiotropic	3	0	6
Spleen	All_Metal_LDSC-CORR_Neff	Pleiotropic	4	0	6
Spleen	All_Metal_LDSC-CORR_Neff	Pleiotropic	5	0	6
Spleen	All_Metal_LDSC-CORR_Neff	JPEP	1	0	6
Spleen	All_Metal_LDSC-CORR_Neff	JPEP	2	0	6
Spleen	All_Metal_LDSC-CORR_Neff	JPEP	3	0	6
Spleen	All_Metal_LDSC-CORR_Neff	JPEP	4	0	6
Spleen	All_Metal_LDSC-CORR_Neff	JPEP	5	0	6
Spleen	All_Metal_LDSC-CORR_Neff	JPEP	6	0	6
Spleen	All_Metal_LDSC-CORR_Neff	JPEP	7	0.000283828	6
Spleen	biochemistry_HDLcholesterol	Epigenomic	1	0	6
Spleen	biochemistry_HDLcholesterol	Epigenomic	2	0	6
Spleen	biochemistry_HDLcholesterol	Epigenomic	3	0	6
Spleen	biochemistry_HDLcholesterol	Epigenomic	4	0	6
Spleen	biochemistry_HDLcholesterol	Pleiotropic	1	0.000289935	6
Spleen	biochemistry_HDLcholesterol	Pleiotropic	2	0	6
Spleen	biochemistry_HDLcholesterol	Pleiotropic	3	0	6
Spleen	biochemistry_HDLcholesterol	Pleiotropic	4	0	6
Spleen	biochemistry_HDLcholesterol	Pleiotropic	5	0	6
Spleen	biochemistry_HDLcholesterol	JPEP	1	0	6
Spleen	biochemistry_HDLcholesterol	JPEP	2	0	6
Spleen	biochemistry_HDLcholesterol	JPEP	3	0	6
Spleen	PASS_FEV1_Shrine2019	Epigenomic	1	0	6
Spleen	PASS_FEV1_Shrine2019	Epigenomic	2	0	6
Spleen	PASS_FEV1_Shrine2019	Epigenomic	3	0	6
Spleen	PASS_FEV1_Shrine2019	Epigenomic	4	0	6
Spleen	PASS_FEV1_Shrine2019	Epigenomic	5	0	6
Spleen	PASS_FEV1_Shrine2019	Epigenomic	6	0	6
Spleen	PASS_FEV1_Shrine2019	Pleiotropic	1	0	6
Spleen	PASS_FEV1_Shrine2019	Pleiotropic	2	0.00516835	6
Spleen	PASS_FEV1_Shrine2019	JPEP	1	0	6
Spleen	PASS_FEV1_Shrine2019	JPEP	2	0	6
Spleen	body_WHRadjBMIz	Epigenomic	1	0	6
Spleen	body_WHRadjBMIz	Epigenomic	2	0	6
Spleen	body_WHRadjBMIz	Epigenomic	3	0.000312456	6
Spleen	body_WHRadjBMIz	Epigenomic	4	0	6
Spleen	body_WHRadjBMIz	Epigenomic	5	0	6
Spleen	body_WHRadjBMIz	Pleiotropic	1	0	6
Spleen	body_WHRadjBMIz	Pleiotropic	2	0.000603401	6
Spleen	body_WHRadjBMIz	JPEP	1	2.9817e-06	6
Spleen	body_WHRadjBMIz	JPEP	2	0	6
Spleen	PASS_Baso_Vuckovic2020	Epigenomic	1	0.0108562	6
Spleen	PASS_Baso_Vuckovic2020	Epigenomic	2	0	6
Spleen	PASS_Baso_Vuckovic2020	Pleiotropic	1	0	6
Spleen	PASS_Baso_Vuckovic2020	Pleiotropic	2	0	6
Spleen	PASS_Baso_Vuckovic2020	Pleiotropic	3	0	6
Spleen	PASS_Baso_Vuckovic2020	Pleiotropic	4	0.0181008	6
Spleen	PASS_Baso_Vuckovic2020	JPEP	1	0	6
Spleen	PASS_Baso_Vuckovic2020	JPEP	2	0	6
Spleen	pigment_HAIR	Epigenomic	1	0	6
Spleen	pigment_HAIR	Epigenomic	2	0	6
Spleen	pigment_HAIR	Epigenomic	3	0	6
Spleen	pigment_HAIR	Epigenomic	4	0	6
Spleen	pigment_HAIR	Epigenomic	5	0	6
Spleen	pigment_HAIR	Pleiotropic	1	0	6
Spleen	pigment_HAIR	Pleiotropic	2	0	6
Spleen	pigment_HAIR	Pleiotropic	3	0	6
Spleen	pigment_HAIR	Pleiotropic	4	0	6
Spleen	pigment_HAIR	Pleiotropic	5	0.00136147	6
Spleen	pigment_HAIR	JPEP	1	0	6
Spleen	pigment_HAIR	JPEP	2	0	6
Spleen	body_BALDING1	Epigenomic	1	0	6
Spleen	body_BALDING1	Epigenomic	2	0	6
Spleen	body_BALDING1	Epigenomic	3	0	6
Spleen	body_BALDING1	Epigenomic	4	0	6
Spleen	body_BALDING1	Pleiotropic	1	0.000373616	6
Spleen	body_BALDING1	Pleiotropic	2	0	6
Spleen	body_BALDING1	Pleiotropic	3	0	6
Spleen	body_BALDING1	Pleiotropic	4	0	6
Spleen	body_BALDING1	JPEP	1	0	6
Spleen	body_BALDING1	JPEP	2	0	6
Spleen	cov_EDU_COLLEGE	Epigenomic	1	0	6
Spleen	cov_EDU_COLLEGE	Epigenomic	2	0.000574609	6
Spleen	cov_EDU_COLLEGE	Epigenomic	3	0	6
Spleen	cov_EDU_COLLEGE	Epigenomic	4	0	6
Spleen	cov_EDU_COLLEGE	Pleiotropic	1	0	6
Spleen	cov_EDU_COLLEGE	Pleiotropic	2	0.00464233	6
Spleen	cov_EDU_COLLEGE	JPEP	1	0	6
Spleen	cov_EDU_COLLEGE	JPEP	2	0	6
Spleen	cov_EDU_COLLEGE	JPEP	3	0	6
Spleen	PASS_FetalBirthWeight_Warrington2019	Epigenomic	1	0	6
Spleen	PASS_FetalBirthWeight_Warrington2019	Epigenomic	2	0	6
Spleen	PASS_FetalBirthWeight_Warrington2019	Epigenomic	3	0	6
Spleen	PASS_FetalBirthWeight_Warrington2019	Epigenomic	4	0	6
Spleen	PASS_FetalBirthWeight_Warrington2019	Pleiotropic	1	0	6
Spleen	PASS_FetalBirthWeight_Warrington2019	Pleiotropic	2	0	6
Spleen	PASS_FetalBirthWeight_Warrington2019	Pleiotropic	3	0.00491979	6
Spleen	PASS_FetalBirthWeight_Warrington2019	JPEP	1	0	6
Spleen	PASS_FetalBirthWeight_Warrington2019	JPEP	2	0	6
Spleen	biochemistry_Cholesterol	Epigenomic	1	0	6
Spleen	biochemistry_Cholesterol	Epigenomic	2	0	6
Spleen	biochemistry_Cholesterol	Epigenomic	3	0	6
Spleen	biochemistry_Cholesterol	Epigenomic	4	0	6
Spleen	biochemistry_Cholesterol	Pleiotropic	1	0	6
Spleen	biochemistry_Cholesterol	Pleiotropic	2	0	6
Spleen	biochemistry_Cholesterol	Pleiotropic	3	0.000820458	6
Spleen	biochemistry_Cholesterol	JPEP	1	0	6
Spleen	biochemistry_Cholesterol	JPEP	2	0	6
Spleen	disease_HYPOTHYROIDISM_SELF_REP	Epigenomic	1	0	6
Spleen	disease_HYPOTHYROIDISM_SELF_REP	Epigenomic	2	0	6
Spleen	disease_HYPOTHYROIDISM_SELF_REP	Pleiotropic	1	0	6
Spleen	disease_HYPOTHYROIDISM_SELF_REP	Pleiotropic	2	0.000923419	6
Spleen	disease_HYPOTHYROIDISM_SELF_REP	Pleiotropic	3	0	6
Spleen	disease_HYPOTHYROIDISM_SELF_REP	Pleiotropic	4	0	6
Spleen	disease_HYPOTHYROIDISM_SELF_REP	JPEP	1	0	6
Spleen	disease_HYPOTHYROIDISM_SELF_REP	JPEP	2	0	6
Spleen	PASS_SleepDuration_Dashti2019	Epigenomic	1	0	6
Spleen	PASS_SleepDuration_Dashti2019	Epigenomic	2	0	6
Spleen	PASS_SleepDuration_Dashti2019	Epigenomic	3	0	6
Spleen	PASS_SleepDuration_Dashti2019	Pleiotropic	1	0	6
Spleen	PASS_SleepDuration_Dashti2019	Pleiotropic	2	0	6
Spleen	PASS_SleepDuration_Dashti2019	Pleiotropic	3	0.000195577	6
Spleen	PASS_SleepDuration_Dashti2019	JPEP	1	0	6
Spleen	PASS_SleepDuration_Dashti2019	JPEP	2	0	6
Spleen	biochemistry_VitaminD	Epigenomic	1	0	6
Spleen	biochemistry_VitaminD	Epigenomic	2	0	6
Spleen	biochemistry_VitaminD	Epigenomic	3	0.00119698	6
Spleen	biochemistry_VitaminD	Epigenomic	4	0	6
Spleen	biochemistry_VitaminD	Pleiotropic	1	0	6
Spleen	biochemistry_VitaminD	Pleiotropic	2	0	6
Spleen	biochemistry_VitaminD	Pleiotropic	3	5.8226e-05	6
Spleen	biochemistry_VitaminD	JPEP	1	0	6
Spleen	biochemistry_VitaminD	JPEP	2	0	6
Spleen	biochemistry_VitaminD	JPEP	3	0	6
Spleen	biochemistry_VitaminD	JPEP	4	0	6
Spleen	biochemistry_VitaminD	JPEP	5	0	6
Spleen	disease_HI_CHOL_SELF_REP	Epigenomic	1	0	6
Spleen	disease_HI_CHOL_SELF_REP	Epigenomic	2	0	6
Spleen	disease_HI_CHOL_SELF_REP	Epigenomic	3	0	6
Spleen	disease_HI_CHOL_SELF_REP	Epigenomic	4	0	6
Spleen	disease_HI_CHOL_SELF_REP	Epigenomic	5	0	6
Spleen	disease_HI_CHOL_SELF_REP	Pleiotropic	1	0	6
Spleen	disease_HI_CHOL_SELF_REP	Pleiotropic	2	0.00402914	6
Spleen	disease_HI_CHOL_SELF_REP	Pleiotropic	3	0	6
Spleen	disease_HI_CHOL_SELF_REP	JPEP	1	0	6
Spleen	disease_HI_CHOL_SELF_REP	JPEP	2	0	6
Spleen	disease_HI_CHOL_SELF_REP	JPEP	3	0	6
Spleen	PASS_SpleenVol_Liu2021	Epigenomic	1	0	6
Spleen	PASS_SpleenVol_Liu2021	Epigenomic	2	0	6
Spleen	PASS_SpleenVol_Liu2021	Pleiotropic	1	0	6
Spleen	PASS_SpleenVol_Liu2021	Pleiotropic	2	0	6
Spleen	PASS_SpleenVol_Liu2021	Pleiotropic	3	0	6
Spleen	PASS_SpleenVol_Liu2021	Pleiotropic	4	0.00816232	6
Spleen	PASS_SpleenVol_Liu2021	Pleiotropic	5	0	6
Spleen	PASS_SpleenVol_Liu2021	Pleiotropic	6	0	6
Spleen	PASS_SpleenVol_Liu2021	JPEP	1	0	6
Spleen	PASS_SpleenVol_Liu2021	JPEP	2	0	6
Spleen	PASS_DrinksPerWeek_Liu2019	Epigenomic	1	0	6
Spleen	PASS_DrinksPerWeek_Liu2019	Epigenomic	2	0	6
Spleen	PASS_DrinksPerWeek_Liu2019	Epigenomic	3	0	6
Spleen	PASS_DrinksPerWeek_Liu2019	Epigenomic	4	0	6
Spleen	PASS_DrinksPerWeek_Liu2019	Epigenomic	5	0	6
Spleen	PASS_DrinksPerWeek_Liu2019	Pleiotropic	1	0	6
Spleen	PASS_DrinksPerWeek_Liu2019	Pleiotropic	2	0	6
Spleen	PASS_DrinksPerWeek_Liu2019	Pleiotropic	3	0.00990611	6
Spleen	PASS_DrinksPerWeek_Liu2019	JPEP	1	0	6
Spleen	PASS_DrinksPerWeek_Liu2019	JPEP	2	0	6
Spleen	PASS_Aging_Timmers2020	Epigenomic	1	0	6
Spleen	PASS_Aging_Timmers2020	Epigenomic	2	0	6
Spleen	PASS_Aging_Timmers2020	Epigenomic	3	0	6
Spleen	PASS_Aging_Timmers2020	Epigenomic	4	0	6
Spleen	PASS_Aging_Timmers2020	Epigenomic	5	0	6
Spleen	PASS_Aging_Timmers2020	Pleiotropic	1	0	6
Spleen	PASS_Aging_Timmers2020	Pleiotropic	2	0	6
Spleen	PASS_Aging_Timmers2020	Pleiotropic	3	0	6
Spleen	PASS_Aging_Timmers2020	Pleiotropic	4	0.00131939	6
Spleen	PASS_Aging_Timmers2020	JPEP	1	0	6
Spleen	PASS_Aging_Timmers2020	JPEP	2	0	6
Spleen	PASS_Aging_Timmers2020	JPEP	3	0	6
Spleen	PASS_Aging_Timmers2020	JPEP	4	0	6
Spleen	PASS_Aging_Timmers2020	JPEP	5	0	6
Spleen	PASS_FA_Zhao2021	Epigenomic	1	0	6
Spleen	PASS_FA_Zhao2021	Epigenomic	2	0	6
Spleen	PASS_FA_Zhao2021	Epigenomic	3	0	6
Spleen	PASS_FA_Zhao2021	Epigenomic	4	0.000733184	6
Spleen	PASS_FA_Zhao2021	Pleiotropic	1	0	6
Spleen	PASS_FA_Zhao2021	Pleiotropic	2	0	6
Spleen	PASS_FA_Zhao2021	Pleiotropic	3	0.000220581	6
Spleen	PASS_FA_Zhao2021	JPEP	1	0	6
Spleen	PASS_FA_Zhao2021	JPEP	2	0	6
Spleen	PASS_Insomnia_Jansen2019	Epigenomic	1	0	6
Spleen	PASS_Insomnia_Jansen2019	Epigenomic	2	0	6
Spleen	PASS_Insomnia_Jansen2019	Epigenomic	3	0	6
Spleen	PASS_Insomnia_Jansen2019	Pleiotropic	1	0	6
Spleen	PASS_Insomnia_Jansen2019	Pleiotropic	2	0	6
Spleen	PASS_Insomnia_Jansen2019	Pleiotropic	3	0	6
Spleen	PASS_Insomnia_Jansen2019	Pleiotropic	4	0	6
Spleen	PASS_Insomnia_Jansen2019	Pleiotropic	5	0.00369686	6
Spleen	PASS_Insomnia_Jansen2019	JPEP	1	0	6
Spleen	PASS_Insomnia_Jansen2019	JPEP	2	0.00333859	6
Spleen	PASS_Insomnia_Jansen2019	JPEP	3	0	6
Spleen	PASS_Insomnia_Jansen2019	JPEP	4	0	6
Spleen	PASS_KidneyVol_Liu2021	Epigenomic	1	0	6
Spleen	PASS_KidneyVol_Liu2021	Epigenomic	2	0	6
Spleen	PASS_KidneyVol_Liu2021	Epigenomic	3	0	6
Spleen	PASS_KidneyVol_Liu2021	Pleiotropic	1	0	6
Spleen	PASS_KidneyVol_Liu2021	Pleiotropic	2	0.0160357	6
Spleen	PASS_KidneyVol_Liu2021	Pleiotropic	3	0	6
Spleen	PASS_KidneyVol_Liu2021	JPEP	1	0	6
Spleen	PASS_KidneyVol_Liu2021	JPEP	2	0	6
Spleen	PASS_PancreasVol_Liu2021	Epigenomic	1	0	6
Spleen	PASS_PancreasVol_Liu2021	Epigenomic	2	0	6
Spleen	PASS_PancreasVol_Liu2021	Pleiotropic	1	0	6
Spleen	PASS_PancreasVol_Liu2021	Pleiotropic	2	0.00468581	6
Spleen	PASS_PancreasVol_Liu2021	JPEP	1	0	6
Spleen	PASS_PancreasVol_Liu2021	JPEP	2	0	6
Spleen	PASS_SA_Grasby2020	Epigenomic	1	0	6
Spleen	PASS_SA_Grasby2020	Epigenomic	2	0	6
Spleen	PASS_SA_Grasby2020	Epigenomic	3	0	6
Spleen	PASS_SA_Grasby2020	Epigenomic	4	0	6
Spleen	PASS_SA_Grasby2020	Epigenomic	5	0	6
Spleen	PASS_SA_Grasby2020	Pleiotropic	1	0.00122391	6
Spleen	PASS_SA_Grasby2020	Pleiotropic	2	0	6
Spleen	PASS_SA_Grasby2020	Pleiotropic	3	0	6
Spleen	PASS_SA_Grasby2020	Pleiotropic	4	0	6
Spleen	PASS_SA_Grasby2020	Pleiotropic	5	0	6
Spleen	PASS_SA_Grasby2020	JPEP	1	0	6
Spleen	PASS_SA_Grasby2020	JPEP	2	0	6
Spleen	PASS_SA_Grasby2020	JPEP	3	0	6
Spleen	PASS_BrainstemVol_Satizabal2019	Epigenomic	1	0	6
Spleen	PASS_BrainstemVol_Satizabal2019	Epigenomic	2	0.00148953	6
Spleen	PASS_BrainstemVol_Satizabal2019	Epigenomic	3	0	6
Spleen	PASS_BrainstemVol_Satizabal2019	Epigenomic	4	0	6
Spleen	PASS_BrainstemVol_Satizabal2019	Epigenomic	5	0	6
Spleen	PASS_BrainstemVol_Satizabal2019	Pleiotropic	1	0	6
Spleen	PASS_BrainstemVol_Satizabal2019	Pleiotropic	2	0	6
Spleen	PASS_BrainstemVol_Satizabal2019	Pleiotropic	3	0	6
Spleen	PASS_BrainstemVol_Satizabal2019	Pleiotropic	4	0.00280996	6
Spleen	PASS_BrainstemVol_Satizabal2019	JPEP	1	0	6
Spleen	PASS_BrainstemVol_Satizabal2019	JPEP	2	0	6
Spleen	PASS_BrainstemVol_Satizabal2019	JPEP	3	0	6
Spleen	PASS_CaudateVol_Satizabal2019	Epigenomic	1	0	6
Spleen	PASS_CaudateVol_Satizabal2019	Epigenomic	2	0	6
Spleen	PASS_CaudateVol_Satizabal2019	Epigenomic	3	0	6
Spleen	PASS_CaudateVol_Satizabal2019	Epigenomic	4	0	6
Spleen	PASS_CaudateVol_Satizabal2019	Epigenomic	5	0	6
Spleen	PASS_CaudateVol_Satizabal2019	Pleiotropic	1	0	6
Spleen	PASS_CaudateVol_Satizabal2019	Pleiotropic	2	0	6
Spleen	PASS_CaudateVol_Satizabal2019	Pleiotropic	3	0.00287201	6
Spleen	PASS_CaudateVol_Satizabal2019	JPEP	1	0.00590863	6
Spleen	PASS_CaudateVol_Satizabal2019	JPEP	2	0	6
Stromal	body_HEIGHTz	Epigenomic	1	0	42
Stromal	body_HEIGHTz	Epigenomic	2	0	42
Stromal	body_HEIGHTz	Epigenomic	3	0.229998	42
Stromal	body_HEIGHTz	Epigenomic	4	0	42
Stromal	body_HEIGHTz	Pleiotropic	1	0	42
Stromal	body_HEIGHTz	Pleiotropic	2	0	42
Stromal	body_HEIGHTz	Pleiotropic	3	0.08958	42
Stromal	body_HEIGHTz	JPEP	1	0	42
Stromal	body_HEIGHTz	JPEP	2	0.531626	42
Stromal	PASS_Plt_Vuckovic2020	Epigenomic	1	0	42
Stromal	PASS_Plt_Vuckovic2020	Epigenomic	2	0	42
Stromal	PASS_Plt_Vuckovic2020	Epigenomic	3	0.260512	42
Stromal	PASS_Plt_Vuckovic2020	Pleiotropic	1	0	42
Stromal	PASS_Plt_Vuckovic2020	Pleiotropic	2	0	42
Stromal	PASS_Plt_Vuckovic2020	Pleiotropic	3	0	42
Stromal	PASS_Plt_Vuckovic2020	Pleiotropic	4	0	42
Stromal	PASS_Plt_Vuckovic2020	Pleiotropic	5	0.096915	42
Stromal	PASS_Plt_Vuckovic2020	JPEP	1	0	42
Stromal	PASS_Plt_Vuckovic2020	JPEP	2	0	42
Stromal	PASS_Plt_Vuckovic2020	JPEP	3	0.0198911	42
Stromal	PASS_Plt_Vuckovic2020	JPEP	4	0	42
Stromal	PASS_MSCV_Vuckovic2020	Epigenomic	1	0.0182041	42
Stromal	PASS_MSCV_Vuckovic2020	Epigenomic	2	0	42
Stromal	PASS_MSCV_Vuckovic2020	Epigenomic	3	0	42
Stromal	PASS_MSCV_Vuckovic2020	Pleiotropic	1	0	42
Stromal	PASS_MSCV_Vuckovic2020	Pleiotropic	2	0	42
Stromal	PASS_MSCV_Vuckovic2020	Pleiotropic	3	0.0877848	42
Stromal	PASS_MSCV_Vuckovic2020	JPEP	1	0	42
Stromal	PASS_MSCV_Vuckovic2020	JPEP	2	0	42
Stromal	bmd_HEEL_TSCOREz	Epigenomic	1	0.240746	42
Stromal	bmd_HEEL_TSCOREz	Epigenomic	2	0	42
Stromal	bmd_HEEL_TSCOREz	Epigenomic	3	0	42
Stromal	bmd_HEEL_TSCOREz	Epigenomic	4	0	42
Stromal	bmd_HEEL_TSCOREz	Pleiotropic	1	0	42
Stromal	bmd_HEEL_TSCOREz	Pleiotropic	2	0.23553	42
Stromal	bmd_HEEL_TSCOREz	JPEP	1	0	42
Stromal	bmd_HEEL_TSCOREz	JPEP	2	0.377809	42
Stromal	PASS_Mono_Vuckovic2020	Epigenomic	1	0	42
Stromal	PASS_Mono_Vuckovic2020	Epigenomic	2	0	42
Stromal	PASS_Mono_Vuckovic2020	Pleiotropic	1	0	42
Stromal	PASS_Mono_Vuckovic2020	Pleiotropic	2	0	42
Stromal	PASS_Mono_Vuckovic2020	Pleiotropic	3	0	42
Stromal	PASS_Mono_Vuckovic2020	Pleiotropic	4	0	42
Stromal	PASS_Mono_Vuckovic2020	Pleiotropic	5	0	42
Stromal	PASS_Mono_Vuckovic2020	Pleiotropic	6	0.0476028	42
Stromal	PASS_Mono_Vuckovic2020	JPEP	1	0	42
Stromal	PASS_Mono_Vuckovic2020	JPEP	2	0	42
Stromal	PASS_Lym_Vuckovic2020	Epigenomic	1	0	42
Stromal	PASS_Lym_Vuckovic2020	Epigenomic	2	0.229582	42
Stromal	PASS_Lym_Vuckovic2020	Epigenomic	3	0	42
Stromal	PASS_Lym_Vuckovic2020	Pleiotropic	1	0.0496305	42
Stromal	PASS_Lym_Vuckovic2020	Pleiotropic	2	0	42
Stromal	PASS_Lym_Vuckovic2020	Pleiotropic	3	0	42
Stromal	PASS_Lym_Vuckovic2020	Pleiotropic	4	0	42
Stromal	PASS_Lym_Vuckovic2020	Pleiotropic	5	0	42
Stromal	PASS_Lym_Vuckovic2020	Pleiotropic	6	0	42
Stromal	PASS_Lym_Vuckovic2020	JPEP	1	0	42
Stromal	PASS_Lym_Vuckovic2020	JPEP	2	0	42
Stromal	PASS_Lym_Vuckovic2020	JPEP	3	0	42
Stromal	PASS_Lym_Vuckovic2020	JPEP	4	0	42
Stromal	PASS_Lym_Vuckovic2020	JPEP	5	0	42
Stromal	PASS_HLRP_Vuckovic2020	Epigenomic	1	0	42
Stromal	PASS_HLRP_Vuckovic2020	Epigenomic	2	0	42
Stromal	PASS_HLRP_Vuckovic2020	Pleiotropic	1	0	42
Stromal	PASS_HLRP_Vuckovic2020	Pleiotropic	2	0.0427356	42
Stromal	PASS_HLRP_Vuckovic2020	JPEP	1	0	42
Stromal	PASS_HLRP_Vuckovic2020	JPEP	2	0	42
Stromal	PASS_Eosino_Vuckovic2020	Epigenomic	1	0	42
Stromal	PASS_Eosino_Vuckovic2020	Epigenomic	2	0	42
Stromal	PASS_Eosino_Vuckovic2020	Epigenomic	3	0	42
Stromal	PASS_Eosino_Vuckovic2020	Pleiotropic	1	0	42
Stromal	PASS_Eosino_Vuckovic2020	Pleiotropic	2	0.0338545	42
Stromal	PASS_Eosino_Vuckovic2020	JPEP	1	0	42
Stromal	PASS_Eosino_Vuckovic2020	JPEP	2	0	42
Stromal	PASS_Eosino_Vuckovic2020	JPEP	3	0	42
Stromal	PASS_Neutro_Vuckovic2020	Epigenomic	1	0.0852418	42
Stromal	PASS_Neutro_Vuckovic2020	Epigenomic	2	0	42
Stromal	PASS_Neutro_Vuckovic2020	Epigenomic	3	0	42
Stromal	PASS_Neutro_Vuckovic2020	Pleiotropic	1	0	42
Stromal	PASS_Neutro_Vuckovic2020	Pleiotropic	2	0.0214121	42
Stromal	PASS_Neutro_Vuckovic2020	Pleiotropic	3	0	42
Stromal	PASS_Neutro_Vuckovic2020	Pleiotropic	4	0	42
Stromal	PASS_Neutro_Vuckovic2020	Pleiotropic	5	0	42
Stromal	PASS_Neutro_Vuckovic2020	JPEP	1	0	42
Stromal	PASS_Neutro_Vuckovic2020	JPEP	2	0	42
Stromal	PASS_Neutro_Vuckovic2020	JPEP	3	0	42
Stromal	PASS_PDW_Vuckovic2020	Epigenomic	1	0.26541	42
Stromal	PASS_PDW_Vuckovic2020	Epigenomic	2	0	42
Stromal	PASS_PDW_Vuckovic2020	Epigenomic	3	0	42
Stromal	PASS_PDW_Vuckovic2020	Pleiotropic	1	0	42
Stromal	PASS_PDW_Vuckovic2020	Pleiotropic	2	0.111993	42
Stromal	PASS_PDW_Vuckovic2020	JPEP	1	0	42
Stromal	PASS_PDW_Vuckovic2020	JPEP	2	0	42
Stromal	PASS_PDW_Vuckovic2020	JPEP	3	0.264669	42
Stromal	PASS_HGB_Vuckovic2020	Epigenomic	1	0	42
Stromal	PASS_HGB_Vuckovic2020	Epigenomic	2	0	42
Stromal	PASS_HGB_Vuckovic2020	Epigenomic	3	0	42
Stromal	PASS_HGB_Vuckovic2020	Epigenomic	4	0.156466	42
Stromal	PASS_HGB_Vuckovic2020	Epigenomic	5	0	42
Stromal	PASS_HGB_Vuckovic2020	Pleiotropic	1	0	42
Stromal	PASS_HGB_Vuckovic2020	Pleiotropic	2	0	42
Stromal	PASS_HGB_Vuckovic2020	Pleiotropic	3	0	42
Stromal	PASS_HGB_Vuckovic2020	Pleiotropic	4	0.0370526	42
Stromal	PASS_HGB_Vuckovic2020	JPEP	1	0	42
Stromal	PASS_HGB_Vuckovic2020	JPEP	2	0	42
Stromal	lung_FEV1FVCzSMOKE	Epigenomic	1	0	42
Stromal	lung_FEV1FVCzSMOKE	Epigenomic	2	0	42
Stromal	lung_FEV1FVCzSMOKE	Epigenomic	3	0	42
Stromal	lung_FEV1FVCzSMOKE	Epigenomic	4	0	42
Stromal	lung_FEV1FVCzSMOKE	Epigenomic	5	0	42
Stromal	lung_FEV1FVCzSMOKE	Epigenomic	6	0	42
Stromal	lung_FEV1FVCzSMOKE	Epigenomic	7	0.0966448	42
Stromal	lung_FEV1FVCzSMOKE	Pleiotropic	1	0	42
Stromal	lung_FEV1FVCzSMOKE	Pleiotropic	2	0	42
Stromal	lung_FEV1FVCzSMOKE	Pleiotropic	3	0.07197	42
Stromal	lung_FEV1FVCzSMOKE	JPEP	1	0	42
Stromal	lung_FEV1FVCzSMOKE	JPEP	2	0	42
Stromal	bp_DIASTOLICadjMEDz	Epigenomic	1	0	42
Stromal	bp_DIASTOLICadjMEDz	Epigenomic	2	0.201443	42
Stromal	bp_DIASTOLICadjMEDz	Epigenomic	3	0	42
Stromal	bp_DIASTOLICadjMEDz	Epigenomic	4	0	42
Stromal	bp_DIASTOLICadjMEDz	Pleiotropic	1	0	42
Stromal	bp_DIASTOLICadjMEDz	Pleiotropic	2	0	42
Stromal	bp_DIASTOLICadjMEDz	Pleiotropic	3	0.012685	42
Stromal	bp_DIASTOLICadjMEDz	Pleiotropic	4	0	42
Stromal	bp_DIASTOLICadjMEDz	Pleiotropic	5	0	42
Stromal	bp_DIASTOLICadjMEDz	Pleiotropic	6	0	42
Stromal	bp_DIASTOLICadjMEDz	JPEP	1	0	42
Stromal	bp_DIASTOLICadjMEDz	JPEP	2	0	42
Stromal	PASS_RDWCV_Vuckovic2020	Epigenomic	1	0	42
Stromal	PASS_RDWCV_Vuckovic2020	Epigenomic	2	0.245087	42
Stromal	PASS_RDWCV_Vuckovic2020	Epigenomic	3	0	42
Stromal	PASS_RDWCV_Vuckovic2020	Pleiotropic	1	0	42
Stromal	PASS_RDWCV_Vuckovic2020	Pleiotropic	2	0.109327	42
Stromal	PASS_RDWCV_Vuckovic2020	JPEP	1	0	42
Stromal	PASS_RDWCV_Vuckovic2020	JPEP	2	0	42
Stromal	PASS_RDWCV_Vuckovic2020	JPEP	3	0	42
Stromal	PASS_RDWCV_Vuckovic2020	JPEP	4	0	42
Stromal	PASS_RDWCV_Vuckovic2020	JPEP	5	0	42
Stromal	All_Metal_LDSC-CORR_Neff	Epigenomic	1	0	42
Stromal	All_Metal_LDSC-CORR_Neff	Epigenomic	2	0.188465	42
Stromal	All_Metal_LDSC-CORR_Neff	Epigenomic	3	0	42
Stromal	All_Metal_LDSC-CORR_Neff	Epigenomic	4	0	42
Stromal	All_Metal_LDSC-CORR_Neff	Epigenomic	5	0	42
Stromal	All_Metal_LDSC-CORR_Neff	Pleiotropic	1	0	42
Stromal	All_Metal_LDSC-CORR_Neff	Pleiotropic	2	0	42
Stromal	All_Metal_LDSC-CORR_Neff	Pleiotropic	3	0	42
Stromal	All_Metal_LDSC-CORR_Neff	Pleiotropic	4	0	42
Stromal	All_Metal_LDSC-CORR_Neff	Pleiotropic	5	0.0766161	42
Stromal	All_Metal_LDSC-CORR_Neff	JPEP	1	0	42
Stromal	All_Metal_LDSC-CORR_Neff	JPEP	2	0.141586	42
Stromal	All_Metal_LDSC-CORR_Neff	JPEP	3	0	42
Stromal	All_Metal_LDSC-CORR_Neff	JPEP	4	0	42
Stromal	All_Metal_LDSC-CORR_Neff	JPEP	5	0	42
Stromal	All_Metal_LDSC-CORR_Neff	JPEP	6	0	42
Stromal	All_Metal_LDSC-CORR_Neff	JPEP	7	0	42
Stromal	biochemistry_HDLcholesterol	Epigenomic	1	0.109583	42
Stromal	biochemistry_HDLcholesterol	Epigenomic	2	0	42
Stromal	biochemistry_HDLcholesterol	Epigenomic	3	0	42
Stromal	biochemistry_HDLcholesterol	Epigenomic	4	0	42
Stromal	biochemistry_HDLcholesterol	Pleiotropic	1	0	42
Stromal	biochemistry_HDLcholesterol	Pleiotropic	2	0	42
Stromal	biochemistry_HDLcholesterol	Pleiotropic	3	0	42
Stromal	biochemistry_HDLcholesterol	Pleiotropic	4	0	42
Stromal	biochemistry_HDLcholesterol	Pleiotropic	5	0.0723122	42
Stromal	biochemistry_HDLcholesterol	JPEP	1	0	42
Stromal	biochemistry_HDLcholesterol	JPEP	2	0.246575	42
Stromal	biochemistry_HDLcholesterol	JPEP	3	0	42
Stromal	PASS_FEV1_Shrine2019	Epigenomic	1	0	42
Stromal	PASS_FEV1_Shrine2019	Epigenomic	2	0	42
Stromal	PASS_FEV1_Shrine2019	Epigenomic	3	0	42
Stromal	PASS_FEV1_Shrine2019	Epigenomic	4	0	42
Stromal	PASS_FEV1_Shrine2019	Epigenomic	5	0	42
Stromal	PASS_FEV1_Shrine2019	Epigenomic	6	0.0954464	42
Stromal	PASS_FEV1_Shrine2019	Pleiotropic	1	0	42
Stromal	PASS_FEV1_Shrine2019	Pleiotropic	2	0.0578638	42
Stromal	PASS_FEV1_Shrine2019	JPEP	1	0.28236	42
Stromal	PASS_FEV1_Shrine2019	JPEP	2	0	42
Stromal	body_WHRadjBMIz	Epigenomic	1	0	42
Stromal	body_WHRadjBMIz	Epigenomic	2	0	42
Stromal	body_WHRadjBMIz	Epigenomic	3	0.160462	42
Stromal	body_WHRadjBMIz	Epigenomic	4	0	42
Stromal	body_WHRadjBMIz	Epigenomic	5	0	42
Stromal	body_WHRadjBMIz	Pleiotropic	1	0	42
Stromal	body_WHRadjBMIz	Pleiotropic	2	0.121366	42
Stromal	body_WHRadjBMIz	JPEP	1	0.00167362	42
Stromal	body_WHRadjBMIz	JPEP	2	0	42
Stromal	PASS_Baso_Vuckovic2020	Epigenomic	1	0	42
Stromal	PASS_Baso_Vuckovic2020	Epigenomic	2	0	42
Stromal	PASS_Baso_Vuckovic2020	Pleiotropic	1	0	42
Stromal	PASS_Baso_Vuckovic2020	Pleiotropic	2	0	42
Stromal	PASS_Baso_Vuckovic2020	Pleiotropic	3	0	42
Stromal	PASS_Baso_Vuckovic2020	Pleiotropic	4	0.0169108	42
Stromal	PASS_Baso_Vuckovic2020	JPEP	1	0	42
Stromal	PASS_Baso_Vuckovic2020	JPEP	2	0	42
Stromal	pigment_HAIR	Epigenomic	1	0	42
Stromal	pigment_HAIR	Epigenomic	2	0	42
Stromal	pigment_HAIR	Epigenomic	3	0.179698	42
Stromal	pigment_HAIR	Epigenomic	4	0	42
Stromal	pigment_HAIR	Epigenomic	5	0	42
Stromal	pigment_HAIR	Pleiotropic	1	0	42
Stromal	pigment_HAIR	Pleiotropic	2	0.0600969	42
Stromal	pigment_HAIR	Pleiotropic	3	0	42
Stromal	pigment_HAIR	Pleiotropic	4	0	42
Stromal	pigment_HAIR	Pleiotropic	5	0	42
Stromal	pigment_HAIR	JPEP	1	0	42
Stromal	pigment_HAIR	JPEP	2	0	42
Stromal	body_BALDING1	Epigenomic	1	0	42
Stromal	body_BALDING1	Epigenomic	2	0	42
Stromal	body_BALDING1	Epigenomic	3	0	42
Stromal	body_BALDING1	Epigenomic	4	0.216536	42
Stromal	body_BALDING1	Pleiotropic	1	0	42
Stromal	body_BALDING1	Pleiotropic	2	0.0743033	42
Stromal	body_BALDING1	Pleiotropic	3	0	42
Stromal	body_BALDING1	Pleiotropic	4	0	42
Stromal	body_BALDING1	JPEP	1	0	42
Stromal	body_BALDING1	JPEP	2	0	42
Stromal	cov_EDU_COLLEGE	Epigenomic	1	0.0222834	42
Stromal	cov_EDU_COLLEGE	Epigenomic	2	0	42
Stromal	cov_EDU_COLLEGE	Epigenomic	3	0	42
Stromal	cov_EDU_COLLEGE	Epigenomic	4	0	42
Stromal	cov_EDU_COLLEGE	Pleiotropic	1	0	42
Stromal	cov_EDU_COLLEGE	Pleiotropic	2	0.0392634	42
Stromal	cov_EDU_COLLEGE	JPEP	1	0	42
Stromal	cov_EDU_COLLEGE	JPEP	2	0.0108936	42
Stromal	cov_EDU_COLLEGE	JPEP	3	0	42
Stromal	PASS_FetalBirthWeight_Warrington2019	Epigenomic	1	0	42
Stromal	PASS_FetalBirthWeight_Warrington2019	Epigenomic	2	0	42
Stromal	PASS_FetalBirthWeight_Warrington2019	Epigenomic	3	0.065243	42
Stromal	PASS_FetalBirthWeight_Warrington2019	Epigenomic	4	0	42
Stromal	PASS_FetalBirthWeight_Warrington2019	Pleiotropic	1	0	42
Stromal	PASS_FetalBirthWeight_Warrington2019	Pleiotropic	2	0	42
Stromal	PASS_FetalBirthWeight_Warrington2019	Pleiotropic	3	0.0385455	42
Stromal	PASS_FetalBirthWeight_Warrington2019	JPEP	1	0	42
Stromal	PASS_FetalBirthWeight_Warrington2019	JPEP	2	0	42
Stromal	biochemistry_Cholesterol	Epigenomic	1	0.0306054	42
Stromal	biochemistry_Cholesterol	Epigenomic	2	0	42
Stromal	biochemistry_Cholesterol	Epigenomic	3	0	42
Stromal	biochemistry_Cholesterol	Epigenomic	4	0	42
Stromal	biochemistry_Cholesterol	Pleiotropic	1	0	42
Stromal	biochemistry_Cholesterol	Pleiotropic	2	0	42
Stromal	biochemistry_Cholesterol	Pleiotropic	3	0.00916762	42
Stromal	biochemistry_Cholesterol	JPEP	1	0	42
Stromal	biochemistry_Cholesterol	JPEP	2	0	42
Stromal	disease_HYPOTHYROIDISM_SELF_REP	Epigenomic	1	0	42
Stromal	disease_HYPOTHYROIDISM_SELF_REP	Epigenomic	2	0	42
Stromal	disease_HYPOTHYROIDISM_SELF_REP	Pleiotropic	1	0.0686207	42
Stromal	disease_HYPOTHYROIDISM_SELF_REP	Pleiotropic	2	0	42
Stromal	disease_HYPOTHYROIDISM_SELF_REP	Pleiotropic	3	0	42
Stromal	disease_HYPOTHYROIDISM_SELF_REP	Pleiotropic	4	0	42
Stromal	disease_HYPOTHYROIDISM_SELF_REP	JPEP	1	0	42
Stromal	disease_HYPOTHYROIDISM_SELF_REP	JPEP	2	0	42
Stromal	PASS_SleepDuration_Dashti2019	Epigenomic	1	0	42
Stromal	PASS_SleepDuration_Dashti2019	Epigenomic	2	0	42
Stromal	PASS_SleepDuration_Dashti2019	Epigenomic	3	0	42
Stromal	PASS_SleepDuration_Dashti2019	Pleiotropic	1	0	42
Stromal	PASS_SleepDuration_Dashti2019	Pleiotropic	2	0	42
Stromal	PASS_SleepDuration_Dashti2019	Pleiotropic	3	0.104662	42
Stromal	PASS_SleepDuration_Dashti2019	JPEP	1	0	42
Stromal	PASS_SleepDuration_Dashti2019	JPEP	2	0	42
Stromal	biochemistry_VitaminD	Epigenomic	1	0.237851	42
Stromal	biochemistry_VitaminD	Epigenomic	2	0	42
Stromal	biochemistry_VitaminD	Epigenomic	3	0	42
Stromal	biochemistry_VitaminD	Epigenomic	4	0	42
Stromal	biochemistry_VitaminD	Pleiotropic	1	0	42
Stromal	biochemistry_VitaminD	Pleiotropic	2	0	42
Stromal	biochemistry_VitaminD	Pleiotropic	3	0.00437722	42
Stromal	biochemistry_VitaminD	JPEP	1	0	42
Stromal	biochemistry_VitaminD	JPEP	2	0	42
Stromal	biochemistry_VitaminD	JPEP	3	0	42
Stromal	biochemistry_VitaminD	JPEP	4	0	42
Stromal	biochemistry_VitaminD	JPEP	5	0	42
Stromal	disease_HI_CHOL_SELF_REP	Epigenomic	1	0	42
Stromal	disease_HI_CHOL_SELF_REP	Epigenomic	2	0	42
Stromal	disease_HI_CHOL_SELF_REP	Epigenomic	3	0	42
Stromal	disease_HI_CHOL_SELF_REP	Epigenomic	4	0	42
Stromal	disease_HI_CHOL_SELF_REP	Epigenomic	5	0.0302612	42
Stromal	disease_HI_CHOL_SELF_REP	Pleiotropic	1	0.14109	42
Stromal	disease_HI_CHOL_SELF_REP	Pleiotropic	2	0	42
Stromal	disease_HI_CHOL_SELF_REP	Pleiotropic	3	0	42
Stromal	disease_HI_CHOL_SELF_REP	JPEP	1	0	42
Stromal	disease_HI_CHOL_SELF_REP	JPEP	2	0	42
Stromal	disease_HI_CHOL_SELF_REP	JPEP	3	0.310695	42
Stromal	PASS_SpleenVol_Liu2021	Epigenomic	1	0	42
Stromal	PASS_SpleenVol_Liu2021	Epigenomic	2	0	42
Stromal	PASS_SpleenVol_Liu2021	Pleiotropic	1	0	42
Stromal	PASS_SpleenVol_Liu2021	Pleiotropic	2	0	42
Stromal	PASS_SpleenVol_Liu2021	Pleiotropic	3	0	42
Stromal	PASS_SpleenVol_Liu2021	Pleiotropic	4	0.0870064	42
Stromal	PASS_SpleenVol_Liu2021	Pleiotropic	5	0	42
Stromal	PASS_SpleenVol_Liu2021	Pleiotropic	6	0	42
Stromal	PASS_SpleenVol_Liu2021	JPEP	1	0	42
Stromal	PASS_SpleenVol_Liu2021	JPEP	2	0	42
Stromal	PASS_DrinksPerWeek_Liu2019	Epigenomic	1	0	42
Stromal	PASS_DrinksPerWeek_Liu2019	Epigenomic	2	0	42
Stromal	PASS_DrinksPerWeek_Liu2019	Epigenomic	3	0	42
Stromal	PASS_DrinksPerWeek_Liu2019	Epigenomic	4	0	42
Stromal	PASS_DrinksPerWeek_Liu2019	Epigenomic	5	0.165176	42
Stromal	PASS_DrinksPerWeek_Liu2019	Pleiotropic	1	0	42
Stromal	PASS_DrinksPerWeek_Liu2019	Pleiotropic	2	0.00620808	42
Stromal	PASS_DrinksPerWeek_Liu2019	Pleiotropic	3	0	42
Stromal	PASS_DrinksPerWeek_Liu2019	JPEP	1	0.538852	42
Stromal	PASS_DrinksPerWeek_Liu2019	JPEP	2	0	42
Stromal	PASS_Aging_Timmers2020	Epigenomic	1	0	42
Stromal	PASS_Aging_Timmers2020	Epigenomic	2	0	42
Stromal	PASS_Aging_Timmers2020	Epigenomic	3	0	42
Stromal	PASS_Aging_Timmers2020	Epigenomic	4	0	42
Stromal	PASS_Aging_Timmers2020	Epigenomic	5	0	42
Stromal	PASS_Aging_Timmers2020	Pleiotropic	1	0	42
Stromal	PASS_Aging_Timmers2020	Pleiotropic	2	0	42
Stromal	PASS_Aging_Timmers2020	Pleiotropic	3	0	42
Stromal	PASS_Aging_Timmers2020	Pleiotropic	4	0.0460443	42
Stromal	PASS_Aging_Timmers2020	JPEP	1	0	42
Stromal	PASS_Aging_Timmers2020	JPEP	2	0	42
Stromal	PASS_Aging_Timmers2020	JPEP	3	0	42
Stromal	PASS_Aging_Timmers2020	JPEP	4	0	42
Stromal	PASS_Aging_Timmers2020	JPEP	5	0	42
Stromal	PASS_FA_Zhao2021	Epigenomic	1	0	42
Stromal	PASS_FA_Zhao2021	Epigenomic	2	0	42
Stromal	PASS_FA_Zhao2021	Epigenomic	3	0	42
Stromal	PASS_FA_Zhao2021	Epigenomic	4	0.182892	42
Stromal	PASS_FA_Zhao2021	Pleiotropic	1	0	42
Stromal	PASS_FA_Zhao2021	Pleiotropic	2	0.0312532	42
Stromal	PASS_FA_Zhao2021	Pleiotropic	3	0	42
Stromal	PASS_FA_Zhao2021	JPEP	1	0	42
Stromal	PASS_FA_Zhao2021	JPEP	2	0	42
Stromal	PASS_Insomnia_Jansen2019	Epigenomic	1	0	42
Stromal	PASS_Insomnia_Jansen2019	Epigenomic	2	0	42
Stromal	PASS_Insomnia_Jansen2019	Epigenomic	3	0	42
Stromal	PASS_Insomnia_Jansen2019	Pleiotropic	1	0	42
Stromal	PASS_Insomnia_Jansen2019	Pleiotropic	2	0	42
Stromal	PASS_Insomnia_Jansen2019	Pleiotropic	3	0	42
Stromal	PASS_Insomnia_Jansen2019	Pleiotropic	4	0	42
Stromal	PASS_Insomnia_Jansen2019	Pleiotropic	5	0.00603472	42
Stromal	PASS_Insomnia_Jansen2019	JPEP	1	0	42
Stromal	PASS_Insomnia_Jansen2019	JPEP	2	0	42
Stromal	PASS_Insomnia_Jansen2019	JPEP	3	0	42
Stromal	PASS_Insomnia_Jansen2019	JPEP	4	0	42
Stromal	PASS_KidneyVol_Liu2021	Epigenomic	1	0.0700282	42
Stromal	PASS_KidneyVol_Liu2021	Epigenomic	2	0	42
Stromal	PASS_KidneyVol_Liu2021	Epigenomic	3	0	42
Stromal	PASS_KidneyVol_Liu2021	Pleiotropic	1	0.086528	42
Stromal	PASS_KidneyVol_Liu2021	Pleiotropic	2	0	42
Stromal	PASS_KidneyVol_Liu2021	Pleiotropic	3	0	42
Stromal	PASS_KidneyVol_Liu2021	JPEP	1	0	42
Stromal	PASS_KidneyVol_Liu2021	JPEP	2	0	42
Stromal	PASS_PancreasVol_Liu2021	Epigenomic	1	0	42
Stromal	PASS_PancreasVol_Liu2021	Epigenomic	2	0.0181679	42
Stromal	PASS_PancreasVol_Liu2021	Pleiotropic	1	0.00515719	42
Stromal	PASS_PancreasVol_Liu2021	Pleiotropic	2	0	42
Stromal	PASS_PancreasVol_Liu2021	JPEP	1	0	42
Stromal	PASS_PancreasVol_Liu2021	JPEP	2	0	42
Stromal	PASS_SA_Grasby2020	Epigenomic	1	0	42
Stromal	PASS_SA_Grasby2020	Epigenomic	2	0.171361	42
Stromal	PASS_SA_Grasby2020	Epigenomic	3	0	42
Stromal	PASS_SA_Grasby2020	Epigenomic	4	0	42
Stromal	PASS_SA_Grasby2020	Epigenomic	5	0	42
Stromal	PASS_SA_Grasby2020	Pleiotropic	1	0.0546655	42
Stromal	PASS_SA_Grasby2020	Pleiotropic	2	0	42
Stromal	PASS_SA_Grasby2020	Pleiotropic	3	0	42
Stromal	PASS_SA_Grasby2020	Pleiotropic	4	0	42
Stromal	PASS_SA_Grasby2020	Pleiotropic	5	0	42
Stromal	PASS_SA_Grasby2020	JPEP	1	0.151598	42
Stromal	PASS_SA_Grasby2020	JPEP	2	0	42
Stromal	PASS_SA_Grasby2020	JPEP	3	0	42
Stromal	PASS_BrainstemVol_Satizabal2019	Epigenomic	1	0	42
Stromal	PASS_BrainstemVol_Satizabal2019	Epigenomic	2	0.182104	42
Stromal	PASS_BrainstemVol_Satizabal2019	Epigenomic	3	0	42
Stromal	PASS_BrainstemVol_Satizabal2019	Epigenomic	4	0	42
Stromal	PASS_BrainstemVol_Satizabal2019	Epigenomic	5	0	42
Stromal	PASS_BrainstemVol_Satizabal2019	Pleiotropic	1	0	42
Stromal	PASS_BrainstemVol_Satizabal2019	Pleiotropic	2	0	42
Stromal	PASS_BrainstemVol_Satizabal2019	Pleiotropic	3	0	42
Stromal	PASS_BrainstemVol_Satizabal2019	Pleiotropic	4	0.00888991	42
Stromal	PASS_BrainstemVol_Satizabal2019	JPEP	1	0	42
Stromal	PASS_BrainstemVol_Satizabal2019	JPEP	2	0	42
Stromal	PASS_BrainstemVol_Satizabal2019	JPEP	3	0	42
Stromal	PASS_CaudateVol_Satizabal2019	Epigenomic	1	0	42
Stromal	PASS_CaudateVol_Satizabal2019	Epigenomic	2	0	42
Stromal	PASS_CaudateVol_Satizabal2019	Epigenomic	3	0	42
Stromal	PASS_CaudateVol_Satizabal2019	Epigenomic	4	0	42
Stromal	PASS_CaudateVol_Satizabal2019	Epigenomic	5	0.180264	42
Stromal	PASS_CaudateVol_Satizabal2019	Pleiotropic	1	0	42
Stromal	PASS_CaudateVol_Satizabal2019	Pleiotropic	2	0	42
Stromal	PASS_CaudateVol_Satizabal2019	Pleiotropic	3	0.0150522	42
Stromal	PASS_CaudateVol_Satizabal2019	JPEP	1	0	42
Stromal	PASS_CaudateVol_Satizabal2019	JPEP	2	0	42
Thymus	body_HEIGHTz	Epigenomic	1	0	11
Thymus	body_HEIGHTz	Epigenomic	2	0	11
Thymus	body_HEIGHTz	Epigenomic	3	0	11
Thymus	body_HEIGHTz	Epigenomic	4	0	11
Thymus	body_HEIGHTz	Pleiotropic	1	0	11
Thymus	body_HEIGHTz	Pleiotropic	2	0.0026482	11
Thymus	body_HEIGHTz	Pleiotropic	3	0	11
Thymus	body_HEIGHTz	JPEP	1	0.000550614	11
Thymus	body_HEIGHTz	JPEP	2	0	11
Thymus	PASS_Plt_Vuckovic2020	Epigenomic	1	0	11
Thymus	PASS_Plt_Vuckovic2020	Epigenomic	2	0	11
Thymus	PASS_Plt_Vuckovic2020	Epigenomic	3	0	11
Thymus	PASS_Plt_Vuckovic2020	Pleiotropic	1	0	11
Thymus	PASS_Plt_Vuckovic2020	Pleiotropic	2	0	11
Thymus	PASS_Plt_Vuckovic2020	Pleiotropic	3	0	11
Thymus	PASS_Plt_Vuckovic2020	Pleiotropic	4	0.0039286	11
Thymus	PASS_Plt_Vuckovic2020	Pleiotropic	5	0	11
Thymus	PASS_Plt_Vuckovic2020	JPEP	1	0	11
Thymus	PASS_Plt_Vuckovic2020	JPEP	2	0	11
Thymus	PASS_Plt_Vuckovic2020	JPEP	3	0	11
Thymus	PASS_Plt_Vuckovic2020	JPEP	4	0	11
Thymus	PASS_MSCV_Vuckovic2020	Epigenomic	1	0	11
Thymus	PASS_MSCV_Vuckovic2020	Epigenomic	2	0	11
Thymus	PASS_MSCV_Vuckovic2020	Epigenomic	3	0	11
Thymus	PASS_MSCV_Vuckovic2020	Pleiotropic	1	0	11
Thymus	PASS_MSCV_Vuckovic2020	Pleiotropic	2	0	11
Thymus	PASS_MSCV_Vuckovic2020	Pleiotropic	3	0.00306045	11
Thymus	PASS_MSCV_Vuckovic2020	JPEP	1	0	11
Thymus	PASS_MSCV_Vuckovic2020	JPEP	2	0	11
Thymus	bmd_HEEL_TSCOREz	Epigenomic	1	0	11
Thymus	bmd_HEEL_TSCOREz	Epigenomic	2	0	11
Thymus	bmd_HEEL_TSCOREz	Epigenomic	3	0	11
Thymus	bmd_HEEL_TSCOREz	Epigenomic	4	0	11
Thymus	bmd_HEEL_TSCOREz	Pleiotropic	1	0	11
Thymus	bmd_HEEL_TSCOREz	Pleiotropic	2	0.0010925	11
Thymus	bmd_HEEL_TSCOREz	JPEP	1	0	11
Thymus	bmd_HEEL_TSCOREz	JPEP	2	0	11
Thymus	PASS_Mono_Vuckovic2020	Epigenomic	1	0	11
Thymus	PASS_Mono_Vuckovic2020	Epigenomic	2	0	11
Thymus	PASS_Mono_Vuckovic2020	Pleiotropic	1	0	11
Thymus	PASS_Mono_Vuckovic2020	Pleiotropic	2	0	11
Thymus	PASS_Mono_Vuckovic2020	Pleiotropic	3	0	11
Thymus	PASS_Mono_Vuckovic2020	Pleiotropic	4	0	11
Thymus	PASS_Mono_Vuckovic2020	Pleiotropic	5	0	11
Thymus	PASS_Mono_Vuckovic2020	Pleiotropic	6	0.0098775	11
Thymus	PASS_Mono_Vuckovic2020	JPEP	1	0	11
Thymus	PASS_Mono_Vuckovic2020	JPEP	2	0	11
Thymus	PASS_Lym_Vuckovic2020	Epigenomic	1	0.00493591	11
Thymus	PASS_Lym_Vuckovic2020	Epigenomic	2	0	11
Thymus	PASS_Lym_Vuckovic2020	Epigenomic	3	0	11
Thymus	PASS_Lym_Vuckovic2020	Pleiotropic	1	0	11
Thymus	PASS_Lym_Vuckovic2020	Pleiotropic	2	0	11
Thymus	PASS_Lym_Vuckovic2020	Pleiotropic	3	0	11
Thymus	PASS_Lym_Vuckovic2020	Pleiotropic	4	0	11
Thymus	PASS_Lym_Vuckovic2020	Pleiotropic	5	0.0146973	11
Thymus	PASS_Lym_Vuckovic2020	Pleiotropic	6	0	11
Thymus	PASS_Lym_Vuckovic2020	JPEP	1	0.00343117	11
Thymus	PASS_Lym_Vuckovic2020	JPEP	2	0	11
Thymus	PASS_Lym_Vuckovic2020	JPEP	3	0	11
Thymus	PASS_Lym_Vuckovic2020	JPEP	4	0	11
Thymus	PASS_Lym_Vuckovic2020	JPEP	5	0	11
Thymus	PASS_HLRP_Vuckovic2020	Epigenomic	1	0	11
Thymus	PASS_HLRP_Vuckovic2020	Epigenomic	2	0	11
Thymus	PASS_HLRP_Vuckovic2020	Pleiotropic	1	0	11
Thymus	PASS_HLRP_Vuckovic2020	Pleiotropic	2	0.00199832	11
Thymus	PASS_HLRP_Vuckovic2020	JPEP	1	0	11
Thymus	PASS_HLRP_Vuckovic2020	JPEP	2	0	11
Thymus	PASS_Eosino_Vuckovic2020	Epigenomic	1	0	11
Thymus	PASS_Eosino_Vuckovic2020	Epigenomic	2	0	11
Thymus	PASS_Eosino_Vuckovic2020	Epigenomic	3	0	11
Thymus	PASS_Eosino_Vuckovic2020	Pleiotropic	1	0	11
Thymus	PASS_Eosino_Vuckovic2020	Pleiotropic	2	0.0300034	11
Thymus	PASS_Eosino_Vuckovic2020	JPEP	1	0	11
Thymus	PASS_Eosino_Vuckovic2020	JPEP	2	0	11
Thymus	PASS_Eosino_Vuckovic2020	JPEP	3	0	11
Thymus	PASS_Neutro_Vuckovic2020	Epigenomic	1	0	11
Thymus	PASS_Neutro_Vuckovic2020	Epigenomic	2	0	11
Thymus	PASS_Neutro_Vuckovic2020	Epigenomic	3	0	11
Thymus	PASS_Neutro_Vuckovic2020	Pleiotropic	1	0.00135598	11
Thymus	PASS_Neutro_Vuckovic2020	Pleiotropic	2	0	11
Thymus	PASS_Neutro_Vuckovic2020	Pleiotropic	3	0	11
Thymus	PASS_Neutro_Vuckovic2020	Pleiotropic	4	0	11
Thymus	PASS_Neutro_Vuckovic2020	Pleiotropic	5	0	11
Thymus	PASS_Neutro_Vuckovic2020	JPEP	1	0	11
Thymus	PASS_Neutro_Vuckovic2020	JPEP	2	0	11
Thymus	PASS_Neutro_Vuckovic2020	JPEP	3	0	11
Thymus	PASS_PDW_Vuckovic2020	Epigenomic	1	0	11
Thymus	PASS_PDW_Vuckovic2020	Epigenomic	2	0.002526	11
Thymus	PASS_PDW_Vuckovic2020	Epigenomic	3	0	11
Thymus	PASS_PDW_Vuckovic2020	Pleiotropic	1	0	11
Thymus	PASS_PDW_Vuckovic2020	Pleiotropic	2	0.00420748	11
Thymus	PASS_PDW_Vuckovic2020	JPEP	1	0	11
Thymus	PASS_PDW_Vuckovic2020	JPEP	2	0	11
Thymus	PASS_PDW_Vuckovic2020	JPEP	3	0	11
Thymus	PASS_HGB_Vuckovic2020	Epigenomic	1	0	11
Thymus	PASS_HGB_Vuckovic2020	Epigenomic	2	0	11
Thymus	PASS_HGB_Vuckovic2020	Epigenomic	3	0	11
Thymus	PASS_HGB_Vuckovic2020	Epigenomic	4	0	11
Thymus	PASS_HGB_Vuckovic2020	Epigenomic	5	0	11
Thymus	PASS_HGB_Vuckovic2020	Pleiotropic	1	0	11
Thymus	PASS_HGB_Vuckovic2020	Pleiotropic	2	0	11
Thymus	PASS_HGB_Vuckovic2020	Pleiotropic	3	0	11
Thymus	PASS_HGB_Vuckovic2020	Pleiotropic	4	0.00541577	11
Thymus	PASS_HGB_Vuckovic2020	JPEP	1	0	11
Thymus	PASS_HGB_Vuckovic2020	JPEP	2	0	11
Thymus	lung_FEV1FVCzSMOKE	Epigenomic	1	0.000380165	11
Thymus	lung_FEV1FVCzSMOKE	Epigenomic	2	0	11
Thymus	lung_FEV1FVCzSMOKE	Epigenomic	3	0	11
Thymus	lung_FEV1FVCzSMOKE	Epigenomic	4	0	11
Thymus	lung_FEV1FVCzSMOKE	Epigenomic	5	0	11
Thymus	lung_FEV1FVCzSMOKE	Epigenomic	6	0	11
Thymus	lung_FEV1FVCzSMOKE	Epigenomic	7	0	11
Thymus	lung_FEV1FVCzSMOKE	Pleiotropic	1	0	11
Thymus	lung_FEV1FVCzSMOKE	Pleiotropic	2	0	11
Thymus	lung_FEV1FVCzSMOKE	Pleiotropic	3	0.000618579	11
Thymus	lung_FEV1FVCzSMOKE	JPEP	1	0.00104424	11
Thymus	lung_FEV1FVCzSMOKE	JPEP	2	0	11
Thymus	bp_DIASTOLICadjMEDz	Epigenomic	1	0	11
Thymus	bp_DIASTOLICadjMEDz	Epigenomic	2	0	11
Thymus	bp_DIASTOLICadjMEDz	Epigenomic	3	0	11
Thymus	bp_DIASTOLICadjMEDz	Epigenomic	4	0	11
Thymus	bp_DIASTOLICadjMEDz	Pleiotropic	1	0	11
Thymus	bp_DIASTOLICadjMEDz	Pleiotropic	2	0	11
Thymus	bp_DIASTOLICadjMEDz	Pleiotropic	3	0	11
Thymus	bp_DIASTOLICadjMEDz	Pleiotropic	4	0	11
Thymus	bp_DIASTOLICadjMEDz	Pleiotropic	5	0.000900902	11
Thymus	bp_DIASTOLICadjMEDz	Pleiotropic	6	0	11
Thymus	bp_DIASTOLICadjMEDz	JPEP	1	0	11
Thymus	bp_DIASTOLICadjMEDz	JPEP	2	0	11
Thymus	PASS_RDWCV_Vuckovic2020	Epigenomic	1	0	11
Thymus	PASS_RDWCV_Vuckovic2020	Epigenomic	2	0	11
Thymus	PASS_RDWCV_Vuckovic2020	Epigenomic	3	0	11
Thymus	PASS_RDWCV_Vuckovic2020	Pleiotropic	1	0	11
Thymus	PASS_RDWCV_Vuckovic2020	Pleiotropic	2	0.00636436	11
Thymus	PASS_RDWCV_Vuckovic2020	JPEP	1	0	11
Thymus	PASS_RDWCV_Vuckovic2020	JPEP	2	0	11
Thymus	PASS_RDWCV_Vuckovic2020	JPEP	3	0	11
Thymus	PASS_RDWCV_Vuckovic2020	JPEP	4	0	11
Thymus	PASS_RDWCV_Vuckovic2020	JPEP	5	0.000542635	11
Thymus	All_Metal_LDSC-CORR_Neff	Epigenomic	1	0	11
Thymus	All_Metal_LDSC-CORR_Neff	Epigenomic	2	0	11
Thymus	All_Metal_LDSC-CORR_Neff	Epigenomic	3	0.000524281	11
Thymus	All_Metal_LDSC-CORR_Neff	Epigenomic	4	0	11
Thymus	All_Metal_LDSC-CORR_Neff	Epigenomic	5	0	11
Thymus	All_Metal_LDSC-CORR_Neff	Pleiotropic	1	0	11
Thymus	All_Metal_LDSC-CORR_Neff	Pleiotropic	2	0	11
Thymus	All_Metal_LDSC-CORR_Neff	Pleiotropic	3	0	11
Thymus	All_Metal_LDSC-CORR_Neff	Pleiotropic	4	0	11
Thymus	All_Metal_LDSC-CORR_Neff	Pleiotropic	5	0.00286233	11
Thymus	All_Metal_LDSC-CORR_Neff	JPEP	1	0	11
Thymus	All_Metal_LDSC-CORR_Neff	JPEP	2	0	11
Thymus	All_Metal_LDSC-CORR_Neff	JPEP	3	0	11
Thymus	All_Metal_LDSC-CORR_Neff	JPEP	4	0	11
Thymus	All_Metal_LDSC-CORR_Neff	JPEP	5	0	11
Thymus	All_Metal_LDSC-CORR_Neff	JPEP	6	0	11
Thymus	All_Metal_LDSC-CORR_Neff	JPEP	7	0	11
Thymus	biochemistry_HDLcholesterol	Epigenomic	1	0	11
Thymus	biochemistry_HDLcholesterol	Epigenomic	2	0.000605524	11
Thymus	biochemistry_HDLcholesterol	Epigenomic	3	0	11
Thymus	biochemistry_HDLcholesterol	Epigenomic	4	0	11
Thymus	biochemistry_HDLcholesterol	Pleiotropic	1	0	11
Thymus	biochemistry_HDLcholesterol	Pleiotropic	2	0	11
Thymus	biochemistry_HDLcholesterol	Pleiotropic	3	0	11
Thymus	biochemistry_HDLcholesterol	Pleiotropic	4	0.000581234	11
Thymus	biochemistry_HDLcholesterol	Pleiotropic	5	0	11
Thymus	biochemistry_HDLcholesterol	JPEP	1	0	11
Thymus	biochemistry_HDLcholesterol	JPEP	2	0	11
Thymus	biochemistry_HDLcholesterol	JPEP	3	0	11
Thymus	PASS_FEV1_Shrine2019	Epigenomic	1	0	11
Thymus	PASS_FEV1_Shrine2019	Epigenomic	2	0	11
Thymus	PASS_FEV1_Shrine2019	Epigenomic	3	0	11
Thymus	PASS_FEV1_Shrine2019	Epigenomic	4	0	11
Thymus	PASS_FEV1_Shrine2019	Epigenomic	5	0	11
Thymus	PASS_FEV1_Shrine2019	Epigenomic	6	0	11
Thymus	PASS_FEV1_Shrine2019	Pleiotropic	1	0	11
Thymus	PASS_FEV1_Shrine2019	Pleiotropic	2	0.000444817	11
Thymus	PASS_FEV1_Shrine2019	JPEP	1	0	11
Thymus	PASS_FEV1_Shrine2019	JPEP	2	0.00180321	11
Thymus	body_WHRadjBMIz	Epigenomic	1	0	11
Thymus	body_WHRadjBMIz	Epigenomic	2	0	11
Thymus	body_WHRadjBMIz	Epigenomic	3	0	11
Thymus	body_WHRadjBMIz	Epigenomic	4	0	11
Thymus	body_WHRadjBMIz	Epigenomic	5	0.00172265	11
Thymus	body_WHRadjBMIz	Pleiotropic	1	0	11
Thymus	body_WHRadjBMIz	Pleiotropic	2	0.00571638	11
Thymus	body_WHRadjBMIz	JPEP	1	0	11
Thymus	body_WHRadjBMIz	JPEP	2	0	11
Thymus	PASS_Baso_Vuckovic2020	Epigenomic	1	0.00532549	11
Thymus	PASS_Baso_Vuckovic2020	Epigenomic	2	0	11
Thymus	PASS_Baso_Vuckovic2020	Pleiotropic	1	0	11
Thymus	PASS_Baso_Vuckovic2020	Pleiotropic	2	0	11
Thymus	PASS_Baso_Vuckovic2020	Pleiotropic	3	0	11
Thymus	PASS_Baso_Vuckovic2020	Pleiotropic	4	0.00450223	11
Thymus	PASS_Baso_Vuckovic2020	JPEP	1	0	11
Thymus	PASS_Baso_Vuckovic2020	JPEP	2	0	11
Thymus	pigment_HAIR	Epigenomic	1	0	11
Thymus	pigment_HAIR	Epigenomic	2	0	11
Thymus	pigment_HAIR	Epigenomic	3	0.000205236	11
Thymus	pigment_HAIR	Epigenomic	4	0	11
Thymus	pigment_HAIR	Epigenomic	5	0	11
Thymus	pigment_HAIR	Pleiotropic	1	0	11
Thymus	pigment_HAIR	Pleiotropic	2	0	11
Thymus	pigment_HAIR	Pleiotropic	3	0	11
Thymus	pigment_HAIR	Pleiotropic	4	0	11
Thymus	pigment_HAIR	Pleiotropic	5	0.000658722	11
Thymus	pigment_HAIR	JPEP	1	0	11
Thymus	pigment_HAIR	JPEP	2	0.00124648	11
Thymus	body_BALDING1	Epigenomic	1	0	11
Thymus	body_BALDING1	Epigenomic	2	0.00162903	11
Thymus	body_BALDING1	Epigenomic	3	0	11
Thymus	body_BALDING1	Epigenomic	4	0	11
Thymus	body_BALDING1	Pleiotropic	1	0	11
Thymus	body_BALDING1	Pleiotropic	2	0.000344999	11
Thymus	body_BALDING1	Pleiotropic	3	0	11
Thymus	body_BALDING1	Pleiotropic	4	0	11
Thymus	body_BALDING1	JPEP	1	0	11
Thymus	body_BALDING1	JPEP	2	0	11
Thymus	cov_EDU_COLLEGE	Epigenomic	1	0	11
Thymus	cov_EDU_COLLEGE	Epigenomic	2	0	11
Thymus	cov_EDU_COLLEGE	Epigenomic	3	0	11
Thymus	cov_EDU_COLLEGE	Epigenomic	4	0	11
Thymus	cov_EDU_COLLEGE	Pleiotropic	1	0	11
Thymus	cov_EDU_COLLEGE	Pleiotropic	2	0.00146208	11
Thymus	cov_EDU_COLLEGE	JPEP	1	0	11
Thymus	cov_EDU_COLLEGE	JPEP	2	0	11
Thymus	cov_EDU_COLLEGE	JPEP	3	0	11
Thymus	PASS_FetalBirthWeight_Warrington2019	Epigenomic	1	0	11
Thymus	PASS_FetalBirthWeight_Warrington2019	Epigenomic	2	0	11
Thymus	PASS_FetalBirthWeight_Warrington2019	Epigenomic	3	0	11
Thymus	PASS_FetalBirthWeight_Warrington2019	Epigenomic	4	0	11
Thymus	PASS_FetalBirthWeight_Warrington2019	Pleiotropic	1	0	11
Thymus	PASS_FetalBirthWeight_Warrington2019	Pleiotropic	2	0	11
Thymus	PASS_FetalBirthWeight_Warrington2019	Pleiotropic	3	0.0035926	11
Thymus	PASS_FetalBirthWeight_Warrington2019	JPEP	1	0	11
Thymus	PASS_FetalBirthWeight_Warrington2019	JPEP	2	0	11
Thymus	biochemistry_Cholesterol	Epigenomic	1	0	11
Thymus	biochemistry_Cholesterol	Epigenomic	2	0	11
Thymus	biochemistry_Cholesterol	Epigenomic	3	0	11
Thymus	biochemistry_Cholesterol	Epigenomic	4	0	11
Thymus	biochemistry_Cholesterol	Pleiotropic	1	0	11
Thymus	biochemistry_Cholesterol	Pleiotropic	2	0	11
Thymus	biochemistry_Cholesterol	Pleiotropic	3	0.0092294	11
Thymus	biochemistry_Cholesterol	JPEP	1	0	11
Thymus	biochemistry_Cholesterol	JPEP	2	0	11
Thymus	disease_HYPOTHYROIDISM_SELF_REP	Epigenomic	1	0	11
Thymus	disease_HYPOTHYROIDISM_SELF_REP	Epigenomic	2	0	11
Thymus	disease_HYPOTHYROIDISM_SELF_REP	Pleiotropic	1	0	11
Thymus	disease_HYPOTHYROIDISM_SELF_REP	Pleiotropic	2	0.0301197	11
Thymus	disease_HYPOTHYROIDISM_SELF_REP	Pleiotropic	3	0	11
Thymus	disease_HYPOTHYROIDISM_SELF_REP	Pleiotropic	4	0	11
Thymus	disease_HYPOTHYROIDISM_SELF_REP	JPEP	1	0	11
Thymus	disease_HYPOTHYROIDISM_SELF_REP	JPEP	2	0	11
Thymus	PASS_SleepDuration_Dashti2019	Epigenomic	1	0	11
Thymus	PASS_SleepDuration_Dashti2019	Epigenomic	2	0	11
Thymus	PASS_SleepDuration_Dashti2019	Epigenomic	3	0	11
Thymus	PASS_SleepDuration_Dashti2019	Pleiotropic	1	0	11
Thymus	PASS_SleepDuration_Dashti2019	Pleiotropic	2	0	11
Thymus	PASS_SleepDuration_Dashti2019	Pleiotropic	3	0.0011199	11
Thymus	PASS_SleepDuration_Dashti2019	JPEP	1	0	11
Thymus	PASS_SleepDuration_Dashti2019	JPEP	2	0	11
Thymus	biochemistry_VitaminD	Epigenomic	1	0	11
Thymus	biochemistry_VitaminD	Epigenomic	2	0	11
Thymus	biochemistry_VitaminD	Epigenomic	3	0.00110812	11
Thymus	biochemistry_VitaminD	Epigenomic	4	0	11
Thymus	biochemistry_VitaminD	Pleiotropic	1	0	11
Thymus	biochemistry_VitaminD	Pleiotropic	2	0	11
Thymus	biochemistry_VitaminD	Pleiotropic	3	0.00308377	11
Thymus	biochemistry_VitaminD	JPEP	1	0	11
Thymus	biochemistry_VitaminD	JPEP	2	0	11
Thymus	biochemistry_VitaminD	JPEP	3	0.00104492	11
Thymus	biochemistry_VitaminD	JPEP	4	0	11
Thymus	biochemistry_VitaminD	JPEP	5	0	11
Thymus	disease_HI_CHOL_SELF_REP	Epigenomic	1	0	11
Thymus	disease_HI_CHOL_SELF_REP	Epigenomic	2	0.000683553	11
Thymus	disease_HI_CHOL_SELF_REP	Epigenomic	3	0	11
Thymus	disease_HI_CHOL_SELF_REP	Epigenomic	4	0	11
Thymus	disease_HI_CHOL_SELF_REP	Epigenomic	5	0	11
Thymus	disease_HI_CHOL_SELF_REP	Pleiotropic	1	0.00114276	11
Thymus	disease_HI_CHOL_SELF_REP	Pleiotropic	2	0	11
Thymus	disease_HI_CHOL_SELF_REP	Pleiotropic	3	0	11
Thymus	disease_HI_CHOL_SELF_REP	JPEP	1	0	11
Thymus	disease_HI_CHOL_SELF_REP	JPEP	2	0	11
Thymus	disease_HI_CHOL_SELF_REP	JPEP	3	0	11
Thymus	PASS_SpleenVol_Liu2021	Epigenomic	1	0	11
Thymus	PASS_SpleenVol_Liu2021	Epigenomic	2	0	11
Thymus	PASS_SpleenVol_Liu2021	Pleiotropic	1	0.00413311	11
Thymus	PASS_SpleenVol_Liu2021	Pleiotropic	2	0	11
Thymus	PASS_SpleenVol_Liu2021	Pleiotropic	3	0	11
Thymus	PASS_SpleenVol_Liu2021	Pleiotropic	4	0	11
Thymus	PASS_SpleenVol_Liu2021	Pleiotropic	5	0	11
Thymus	PASS_SpleenVol_Liu2021	Pleiotropic	6	0	11
Thymus	PASS_SpleenVol_Liu2021	JPEP	1	0	11
Thymus	PASS_SpleenVol_Liu2021	JPEP	2	0	11
Thymus	PASS_DrinksPerWeek_Liu2019	Epigenomic	1	0	11
Thymus	PASS_DrinksPerWeek_Liu2019	Epigenomic	2	0	11
Thymus	PASS_DrinksPerWeek_Liu2019	Epigenomic	3	0	11
Thymus	PASS_DrinksPerWeek_Liu2019	Epigenomic	4	0	11
Thymus	PASS_DrinksPerWeek_Liu2019	Epigenomic	5	0	11
Thymus	PASS_DrinksPerWeek_Liu2019	Pleiotropic	1	0	11
Thymus	PASS_DrinksPerWeek_Liu2019	Pleiotropic	2	0.000761653	11
Thymus	PASS_DrinksPerWeek_Liu2019	Pleiotropic	3	0	11
Thymus	PASS_DrinksPerWeek_Liu2019	JPEP	1	0	11
Thymus	PASS_DrinksPerWeek_Liu2019	JPEP	2	0	11
Thymus	PASS_Aging_Timmers2020	Epigenomic	1	0	11
Thymus	PASS_Aging_Timmers2020	Epigenomic	2	0	11
Thymus	PASS_Aging_Timmers2020	Epigenomic	3	0	11
Thymus	PASS_Aging_Timmers2020	Epigenomic	4	0.000576307	11
Thymus	PASS_Aging_Timmers2020	Epigenomic	5	0	11
Thymus	PASS_Aging_Timmers2020	Pleiotropic	1	0	11
Thymus	PASS_Aging_Timmers2020	Pleiotropic	2	0	11
Thymus	PASS_Aging_Timmers2020	Pleiotropic	3	0	11
Thymus	PASS_Aging_Timmers2020	Pleiotropic	4	0.000617575	11
Thymus	PASS_Aging_Timmers2020	JPEP	1	0	11
Thymus	PASS_Aging_Timmers2020	JPEP	2	0	11
Thymus	PASS_Aging_Timmers2020	JPEP	3	0	11
Thymus	PASS_Aging_Timmers2020	JPEP	4	0	11
Thymus	PASS_Aging_Timmers2020	JPEP	5	0	11
Thymus	PASS_FA_Zhao2021	Epigenomic	1	0	11
Thymus	PASS_FA_Zhao2021	Epigenomic	2	0	11
Thymus	PASS_FA_Zhao2021	Epigenomic	3	0	11
Thymus	PASS_FA_Zhao2021	Epigenomic	4	0	11
Thymus	PASS_FA_Zhao2021	Pleiotropic	1	0	11
Thymus	PASS_FA_Zhao2021	Pleiotropic	2	0	11
Thymus	PASS_FA_Zhao2021	Pleiotropic	3	0.000426084	11
Thymus	PASS_FA_Zhao2021	JPEP	1	0	11
Thymus	PASS_FA_Zhao2021	JPEP	2	0	11
Thymus	PASS_Insomnia_Jansen2019	Epigenomic	1	0	11
Thymus	PASS_Insomnia_Jansen2019	Epigenomic	2	0	11
Thymus	PASS_Insomnia_Jansen2019	Epigenomic	3	0.00207559	11
Thymus	PASS_Insomnia_Jansen2019	Pleiotropic	1	0	11
Thymus	PASS_Insomnia_Jansen2019	Pleiotropic	2	0	11
Thymus	PASS_Insomnia_Jansen2019	Pleiotropic	3	0	11
Thymus	PASS_Insomnia_Jansen2019	Pleiotropic	4	0	11
Thymus	PASS_Insomnia_Jansen2019	Pleiotropic	5	0.0170254	11
Thymus	PASS_Insomnia_Jansen2019	JPEP	1	0	11
Thymus	PASS_Insomnia_Jansen2019	JPEP	2	0	11
Thymus	PASS_Insomnia_Jansen2019	JPEP	3	0	11
Thymus	PASS_Insomnia_Jansen2019	JPEP	4	0	11
Thymus	PASS_KidneyVol_Liu2021	Epigenomic	1	0	11
Thymus	PASS_KidneyVol_Liu2021	Epigenomic	2	0	11
Thymus	PASS_KidneyVol_Liu2021	Epigenomic	3	0	11
Thymus	PASS_KidneyVol_Liu2021	Pleiotropic	1	0.000497012	11
Thymus	PASS_KidneyVol_Liu2021	Pleiotropic	2	0	11
Thymus	PASS_KidneyVol_Liu2021	Pleiotropic	3	0	11
Thymus	PASS_KidneyVol_Liu2021	JPEP	1	0	11
Thymus	PASS_KidneyVol_Liu2021	JPEP	2	0	11
Thymus	PASS_PancreasVol_Liu2021	Epigenomic	1	0	11
Thymus	PASS_PancreasVol_Liu2021	Epigenomic	2	0	11
Thymus	PASS_PancreasVol_Liu2021	Pleiotropic	1	0	11
Thymus	PASS_PancreasVol_Liu2021	Pleiotropic	2	0.00393723	11
Thymus	PASS_PancreasVol_Liu2021	JPEP	1	0.00201981	11
Thymus	PASS_PancreasVol_Liu2021	JPEP	2	0	11
Thymus	PASS_SA_Grasby2020	Epigenomic	1	0	11
Thymus	PASS_SA_Grasby2020	Epigenomic	2	0	11
Thymus	PASS_SA_Grasby2020	Epigenomic	3	0	11
Thymus	PASS_SA_Grasby2020	Epigenomic	4	0	11
Thymus	PASS_SA_Grasby2020	Epigenomic	5	0	11
Thymus	PASS_SA_Grasby2020	Pleiotropic	1	0	11
Thymus	PASS_SA_Grasby2020	Pleiotropic	2	0	11
Thymus	PASS_SA_Grasby2020	Pleiotropic	3	0.0190461	11
Thymus	PASS_SA_Grasby2020	Pleiotropic	4	0	11
Thymus	PASS_SA_Grasby2020	Pleiotropic	5	0	11
Thymus	PASS_SA_Grasby2020	JPEP	1	0	11
Thymus	PASS_SA_Grasby2020	JPEP	2	0	11
Thymus	PASS_SA_Grasby2020	JPEP	3	0.000291879	11
Thymus	PASS_BrainstemVol_Satizabal2019	Epigenomic	1	0	11
Thymus	PASS_BrainstemVol_Satizabal2019	Epigenomic	2	0	11
Thymus	PASS_BrainstemVol_Satizabal2019	Epigenomic	3	0	11
Thymus	PASS_BrainstemVol_Satizabal2019	Epigenomic	4	0	11
Thymus	PASS_BrainstemVol_Satizabal2019	Epigenomic	5	0	11
Thymus	PASS_BrainstemVol_Satizabal2019	Pleiotropic	1	0.004276	11
Thymus	PASS_BrainstemVol_Satizabal2019	Pleiotropic	2	0	11
Thymus	PASS_BrainstemVol_Satizabal2019	Pleiotropic	3	0	11
Thymus	PASS_BrainstemVol_Satizabal2019	Pleiotropic	4	0	11
Thymus	PASS_BrainstemVol_Satizabal2019	JPEP	1	0	11
Thymus	PASS_BrainstemVol_Satizabal2019	JPEP	2	0	11
Thymus	PASS_BrainstemVol_Satizabal2019	JPEP	3	0	11
Thymus	PASS_CaudateVol_Satizabal2019	Epigenomic	1	0	11
Thymus	PASS_CaudateVol_Satizabal2019	Epigenomic	2	0	11
Thymus	PASS_CaudateVol_Satizabal2019	Epigenomic	3	0	11
Thymus	PASS_CaudateVol_Satizabal2019	Epigenomic	4	0	11
Thymus	PASS_CaudateVol_Satizabal2019	Epigenomic	5	0.000930026	11
Thymus	PASS_CaudateVol_Satizabal2019	Pleiotropic	1	0	11
Thymus	PASS_CaudateVol_Satizabal2019	Pleiotropic	2	0	11
Thymus	PASS_CaudateVol_Satizabal2019	Pleiotropic	3	0.000270063	11
Thymus	PASS_CaudateVol_Satizabal2019	JPEP	1	0	11
Thymus	PASS_CaudateVol_Satizabal2019	JPEP	2	0	11
Urinary	body_HEIGHTz	Epigenomic	1	0	3
Urinary	body_HEIGHTz	Epigenomic	2	0	3
Urinary	body_HEIGHTz	Epigenomic	3	0	3
Urinary	body_HEIGHTz	Epigenomic	4	0	3
Urinary	body_HEIGHTz	Pleiotropic	1	0	3
Urinary	body_HEIGHTz	Pleiotropic	2	0.0020534	3
Urinary	body_HEIGHTz	Pleiotropic	3	0	3
Urinary	body_HEIGHTz	JPEP	1	0	3
Urinary	body_HEIGHTz	JPEP	2	0	3
Urinary	PASS_Plt_Vuckovic2020	Epigenomic	1	0	3
Urinary	PASS_Plt_Vuckovic2020	Epigenomic	2	0	3
Urinary	PASS_Plt_Vuckovic2020	Epigenomic	3	0	3
Urinary	PASS_Plt_Vuckovic2020	Pleiotropic	1	0	3
Urinary	PASS_Plt_Vuckovic2020	Pleiotropic	2	0	3
Urinary	PASS_Plt_Vuckovic2020	Pleiotropic	3	0	3
Urinary	PASS_Plt_Vuckovic2020	Pleiotropic	4	0	3
Urinary	PASS_Plt_Vuckovic2020	Pleiotropic	5	0.0135523	3
Urinary	PASS_Plt_Vuckovic2020	JPEP	1	0.00101651	3
Urinary	PASS_Plt_Vuckovic2020	JPEP	2	0	3
Urinary	PASS_Plt_Vuckovic2020	JPEP	3	0	3
Urinary	PASS_Plt_Vuckovic2020	JPEP	4	0	3
Urinary	PASS_MSCV_Vuckovic2020	Epigenomic	1	0	3
Urinary	PASS_MSCV_Vuckovic2020	Epigenomic	2	0	3
Urinary	PASS_MSCV_Vuckovic2020	Epigenomic	3	0.000166577	3
Urinary	PASS_MSCV_Vuckovic2020	Pleiotropic	1	0	3
Urinary	PASS_MSCV_Vuckovic2020	Pleiotropic	2	0	3
Urinary	PASS_MSCV_Vuckovic2020	Pleiotropic	3	0.000899832	3
Urinary	PASS_MSCV_Vuckovic2020	JPEP	1	0	3
Urinary	PASS_MSCV_Vuckovic2020	JPEP	2	0	3
Urinary	bmd_HEEL_TSCOREz	Epigenomic	1	0	3
Urinary	bmd_HEEL_TSCOREz	Epigenomic	2	0	3
Urinary	bmd_HEEL_TSCOREz	Epigenomic	3	0	3
Urinary	bmd_HEEL_TSCOREz	Epigenomic	4	0	3
Urinary	bmd_HEEL_TSCOREz	Pleiotropic	1	0	3
Urinary	bmd_HEEL_TSCOREz	Pleiotropic	2	0.0015458	3
Urinary	bmd_HEEL_TSCOREz	JPEP	1	0	3
Urinary	bmd_HEEL_TSCOREz	JPEP	2	0	3
Urinary	PASS_Mono_Vuckovic2020	Epigenomic	1	0	3
Urinary	PASS_Mono_Vuckovic2020	Epigenomic	2	0	3
Urinary	PASS_Mono_Vuckovic2020	Pleiotropic	1	0	3
Urinary	PASS_Mono_Vuckovic2020	Pleiotropic	2	0	3
Urinary	PASS_Mono_Vuckovic2020	Pleiotropic	3	0	3
Urinary	PASS_Mono_Vuckovic2020	Pleiotropic	4	0	3
Urinary	PASS_Mono_Vuckovic2020	Pleiotropic	5	0.00324874	3
Urinary	PASS_Mono_Vuckovic2020	Pleiotropic	6	0	3
Urinary	PASS_Mono_Vuckovic2020	JPEP	1	0	3
Urinary	PASS_Mono_Vuckovic2020	JPEP	2	0	3
Urinary	PASS_Lym_Vuckovic2020	Epigenomic	1	0	3
Urinary	PASS_Lym_Vuckovic2020	Epigenomic	2	0	3
Urinary	PASS_Lym_Vuckovic2020	Epigenomic	3	0	3
Urinary	PASS_Lym_Vuckovic2020	Pleiotropic	1	0	3
Urinary	PASS_Lym_Vuckovic2020	Pleiotropic	2	0	3
Urinary	PASS_Lym_Vuckovic2020	Pleiotropic	3	0	3
Urinary	PASS_Lym_Vuckovic2020	Pleiotropic	4	0	3
Urinary	PASS_Lym_Vuckovic2020	Pleiotropic	5	0.00074687	3
Urinary	PASS_Lym_Vuckovic2020	Pleiotropic	6	0	3
Urinary	PASS_Lym_Vuckovic2020	JPEP	1	0	3
Urinary	PASS_Lym_Vuckovic2020	JPEP	2	0	3
Urinary	PASS_Lym_Vuckovic2020	JPEP	3	0	3
Urinary	PASS_Lym_Vuckovic2020	JPEP	4	0	3
Urinary	PASS_Lym_Vuckovic2020	JPEP	5	0	3
Urinary	PASS_HLRP_Vuckovic2020	Epigenomic	1	0	3
Urinary	PASS_HLRP_Vuckovic2020	Epigenomic	2	0	3
Urinary	PASS_HLRP_Vuckovic2020	Pleiotropic	1	0	3
Urinary	PASS_HLRP_Vuckovic2020	Pleiotropic	2	0.00321749	3
Urinary	PASS_HLRP_Vuckovic2020	JPEP	1	0	3
Urinary	PASS_HLRP_Vuckovic2020	JPEP	2	0	3
Urinary	PASS_Eosino_Vuckovic2020	Epigenomic	1	0	3
Urinary	PASS_Eosino_Vuckovic2020	Epigenomic	2	0	3
Urinary	PASS_Eosino_Vuckovic2020	Epigenomic	3	0	3
Urinary	PASS_Eosino_Vuckovic2020	Pleiotropic	1	0	3
Urinary	PASS_Eosino_Vuckovic2020	Pleiotropic	2	0.00104588	3
Urinary	PASS_Eosino_Vuckovic2020	JPEP	1	0	3
Urinary	PASS_Eosino_Vuckovic2020	JPEP	2	0	3
Urinary	PASS_Eosino_Vuckovic2020	JPEP	3	0	3
Urinary	PASS_Neutro_Vuckovic2020	Epigenomic	1	0	3
Urinary	PASS_Neutro_Vuckovic2020	Epigenomic	2	0	3
Urinary	PASS_Neutro_Vuckovic2020	Epigenomic	3	0	3
Urinary	PASS_Neutro_Vuckovic2020	Pleiotropic	1	0	3
Urinary	PASS_Neutro_Vuckovic2020	Pleiotropic	2	0	3
Urinary	PASS_Neutro_Vuckovic2020	Pleiotropic	3	0	3
Urinary	PASS_Neutro_Vuckovic2020	Pleiotropic	4	0.00565408	3
Urinary	PASS_Neutro_Vuckovic2020	Pleiotropic	5	0	3
Urinary	PASS_Neutro_Vuckovic2020	JPEP	1	0	3
Urinary	PASS_Neutro_Vuckovic2020	JPEP	2	0	3
Urinary	PASS_Neutro_Vuckovic2020	JPEP	3	0	3
Urinary	PASS_PDW_Vuckovic2020	Epigenomic	1	0	3
Urinary	PASS_PDW_Vuckovic2020	Epigenomic	2	0	3
Urinary	PASS_PDW_Vuckovic2020	Epigenomic	3	0	3
Urinary	PASS_PDW_Vuckovic2020	Pleiotropic	1	0	3
Urinary	PASS_PDW_Vuckovic2020	Pleiotropic	2	0.000288691	3
Urinary	PASS_PDW_Vuckovic2020	JPEP	1	0	3
Urinary	PASS_PDW_Vuckovic2020	JPEP	2	0	3
Urinary	PASS_PDW_Vuckovic2020	JPEP	3	0	3
Urinary	PASS_HGB_Vuckovic2020	Epigenomic	1	0	3
Urinary	PASS_HGB_Vuckovic2020	Epigenomic	2	0	3
Urinary	PASS_HGB_Vuckovic2020	Epigenomic	3	0	3
Urinary	PASS_HGB_Vuckovic2020	Epigenomic	4	0	3
Urinary	PASS_HGB_Vuckovic2020	Epigenomic	5	0	3
Urinary	PASS_HGB_Vuckovic2020	Pleiotropic	1	0	3
Urinary	PASS_HGB_Vuckovic2020	Pleiotropic	2	0	3
Urinary	PASS_HGB_Vuckovic2020	Pleiotropic	3	0	3
Urinary	PASS_HGB_Vuckovic2020	Pleiotropic	4	0.00254891	3
Urinary	PASS_HGB_Vuckovic2020	JPEP	1	0	3
Urinary	PASS_HGB_Vuckovic2020	JPEP	2	0	3
Urinary	lung_FEV1FVCzSMOKE	Epigenomic	1	0	3
Urinary	lung_FEV1FVCzSMOKE	Epigenomic	2	0	3
Urinary	lung_FEV1FVCzSMOKE	Epigenomic	3	0	3
Urinary	lung_FEV1FVCzSMOKE	Epigenomic	4	0	3
Urinary	lung_FEV1FVCzSMOKE	Epigenomic	5	0	3
Urinary	lung_FEV1FVCzSMOKE	Epigenomic	6	0	3
Urinary	lung_FEV1FVCzSMOKE	Epigenomic	7	0	3
Urinary	lung_FEV1FVCzSMOKE	Pleiotropic	1	0	3
Urinary	lung_FEV1FVCzSMOKE	Pleiotropic	2	0	3
Urinary	lung_FEV1FVCzSMOKE	Pleiotropic	3	0.000423335	3
Urinary	lung_FEV1FVCzSMOKE	JPEP	1	0	3
Urinary	lung_FEV1FVCzSMOKE	JPEP	2	0	3
Urinary	bp_DIASTOLICadjMEDz	Epigenomic	1	0	3
Urinary	bp_DIASTOLICadjMEDz	Epigenomic	2	0	3
Urinary	bp_DIASTOLICadjMEDz	Epigenomic	3	0	3
Urinary	bp_DIASTOLICadjMEDz	Epigenomic	4	0	3
Urinary	bp_DIASTOLICadjMEDz	Pleiotropic	1	0	3
Urinary	bp_DIASTOLICadjMEDz	Pleiotropic	2	0	3
Urinary	bp_DIASTOLICadjMEDz	Pleiotropic	3	0	3
Urinary	bp_DIASTOLICadjMEDz	Pleiotropic	4	0	3
Urinary	bp_DIASTOLICadjMEDz	Pleiotropic	5	0	3
Urinary	bp_DIASTOLICadjMEDz	Pleiotropic	6	0.00239202	3
Urinary	bp_DIASTOLICadjMEDz	JPEP	1	0	3
Urinary	bp_DIASTOLICadjMEDz	JPEP	2	0	3
Urinary	PASS_RDWCV_Vuckovic2020	Epigenomic	1	0	3
Urinary	PASS_RDWCV_Vuckovic2020	Epigenomic	2	0	3
Urinary	PASS_RDWCV_Vuckovic2020	Epigenomic	3	0	3
Urinary	PASS_RDWCV_Vuckovic2020	Pleiotropic	1	0	3
Urinary	PASS_RDWCV_Vuckovic2020	Pleiotropic	2	0.000854222	3
Urinary	PASS_RDWCV_Vuckovic2020	JPEP	1	9.70161e-05	3
Urinary	PASS_RDWCV_Vuckovic2020	JPEP	2	0	3
Urinary	PASS_RDWCV_Vuckovic2020	JPEP	3	0	3
Urinary	PASS_RDWCV_Vuckovic2020	JPEP	4	0	3
Urinary	PASS_RDWCV_Vuckovic2020	JPEP	5	0	3
Urinary	All_Metal_LDSC-CORR_Neff	Epigenomic	1	0	3
Urinary	All_Metal_LDSC-CORR_Neff	Epigenomic	2	0	3
Urinary	All_Metal_LDSC-CORR_Neff	Epigenomic	3	0	3
Urinary	All_Metal_LDSC-CORR_Neff	Epigenomic	4	0	3
Urinary	All_Metal_LDSC-CORR_Neff	Epigenomic	5	0	3
Urinary	All_Metal_LDSC-CORR_Neff	Pleiotropic	1	0	3
Urinary	All_Metal_LDSC-CORR_Neff	Pleiotropic	2	0	3
Urinary	All_Metal_LDSC-CORR_Neff	Pleiotropic	3	0	3
Urinary	All_Metal_LDSC-CORR_Neff	Pleiotropic	4	0	3
Urinary	All_Metal_LDSC-CORR_Neff	Pleiotropic	5	0.0016691	3
Urinary	All_Metal_LDSC-CORR_Neff	JPEP	1	0	3
Urinary	All_Metal_LDSC-CORR_Neff	JPEP	2	0	3
Urinary	All_Metal_LDSC-CORR_Neff	JPEP	3	0	3
Urinary	All_Metal_LDSC-CORR_Neff	JPEP	4	0	3
Urinary	All_Metal_LDSC-CORR_Neff	JPEP	5	0	3
Urinary	All_Metal_LDSC-CORR_Neff	JPEP	6	0	3
Urinary	All_Metal_LDSC-CORR_Neff	JPEP	7	0	3
Urinary	biochemistry_HDLcholesterol	Epigenomic	1	0	3
Urinary	biochemistry_HDLcholesterol	Epigenomic	2	0	3
Urinary	biochemistry_HDLcholesterol	Epigenomic	3	0	3
Urinary	biochemistry_HDLcholesterol	Epigenomic	4	0	3
Urinary	biochemistry_HDLcholesterol	Pleiotropic	1	0	3
Urinary	biochemistry_HDLcholesterol	Pleiotropic	2	0	3
Urinary	biochemistry_HDLcholesterol	Pleiotropic	3	0	3
Urinary	biochemistry_HDLcholesterol	Pleiotropic	4	0	3
Urinary	biochemistry_HDLcholesterol	Pleiotropic	5	0.000158175	3
Urinary	biochemistry_HDLcholesterol	JPEP	1	0	3
Urinary	biochemistry_HDLcholesterol	JPEP	2	0	3
Urinary	biochemistry_HDLcholesterol	JPEP	3	0	3
Urinary	PASS_FEV1_Shrine2019	Epigenomic	1	0	3
Urinary	PASS_FEV1_Shrine2019	Epigenomic	2	0	3
Urinary	PASS_FEV1_Shrine2019	Epigenomic	3	0	3
Urinary	PASS_FEV1_Shrine2019	Epigenomic	4	0	3
Urinary	PASS_FEV1_Shrine2019	Epigenomic	5	0	3
Urinary	PASS_FEV1_Shrine2019	Epigenomic	6	0	3
Urinary	PASS_FEV1_Shrine2019	Pleiotropic	1	0	3
Urinary	PASS_FEV1_Shrine2019	Pleiotropic	2	0.00276335	3
Urinary	PASS_FEV1_Shrine2019	JPEP	1	0.00323692	3
Urinary	PASS_FEV1_Shrine2019	JPEP	2	0	3
Urinary	body_WHRadjBMIz	Epigenomic	1	0	3
Urinary	body_WHRadjBMIz	Epigenomic	2	0	3
Urinary	body_WHRadjBMIz	Epigenomic	3	0	3
Urinary	body_WHRadjBMIz	Epigenomic	4	0	3
Urinary	body_WHRadjBMIz	Epigenomic	5	0	3
Urinary	body_WHRadjBMIz	Pleiotropic	1	0	3
Urinary	body_WHRadjBMIz	Pleiotropic	2	0.00524063	3
Urinary	body_WHRadjBMIz	JPEP	1	0	3
Urinary	body_WHRadjBMIz	JPEP	2	0	3
Urinary	PASS_Baso_Vuckovic2020	Epigenomic	1	0.000687158	3
Urinary	PASS_Baso_Vuckovic2020	Epigenomic	2	0	3
Urinary	PASS_Baso_Vuckovic2020	Pleiotropic	1	0	3
Urinary	PASS_Baso_Vuckovic2020	Pleiotropic	2	0	3
Urinary	PASS_Baso_Vuckovic2020	Pleiotropic	3	0	3
Urinary	PASS_Baso_Vuckovic2020	Pleiotropic	4	0.000885873	3
Urinary	PASS_Baso_Vuckovic2020	JPEP	1	0	3
Urinary	PASS_Baso_Vuckovic2020	JPEP	2	0	3
Urinary	pigment_HAIR	Epigenomic	1	0	3
Urinary	pigment_HAIR	Epigenomic	2	0	3
Urinary	pigment_HAIR	Epigenomic	3	0	3
Urinary	pigment_HAIR	Epigenomic	4	0	3
Urinary	pigment_HAIR	Epigenomic	5	0	3
Urinary	pigment_HAIR	Pleiotropic	1	0	3
Urinary	pigment_HAIR	Pleiotropic	2	0	3
Urinary	pigment_HAIR	Pleiotropic	3	0.000154722	3
Urinary	pigment_HAIR	Pleiotropic	4	0	3
Urinary	pigment_HAIR	Pleiotropic	5	0	3
Urinary	pigment_HAIR	JPEP	1	0	3
Urinary	pigment_HAIR	JPEP	2	0	3
Urinary	body_BALDING1	Epigenomic	1	0	3
Urinary	body_BALDING1	Epigenomic	2	0	3
Urinary	body_BALDING1	Epigenomic	3	0.00104547	3
Urinary	body_BALDING1	Epigenomic	4	0	3
Urinary	body_BALDING1	Pleiotropic	1	0.0138864	3
Urinary	body_BALDING1	Pleiotropic	2	0	3
Urinary	body_BALDING1	Pleiotropic	3	0	3
Urinary	body_BALDING1	Pleiotropic	4	0	3
Urinary	body_BALDING1	JPEP	1	0	3
Urinary	body_BALDING1	JPEP	2	0	3
Urinary	cov_EDU_COLLEGE	Epigenomic	1	0	3
Urinary	cov_EDU_COLLEGE	Epigenomic	2	0.00187765	3
Urinary	cov_EDU_COLLEGE	Epigenomic	3	0	3
Urinary	cov_EDU_COLLEGE	Epigenomic	4	0	3
Urinary	cov_EDU_COLLEGE	Pleiotropic	1	0.0025567	3
Urinary	cov_EDU_COLLEGE	Pleiotropic	2	0	3
Urinary	cov_EDU_COLLEGE	JPEP	1	0	3
Urinary	cov_EDU_COLLEGE	JPEP	2	0	3
Urinary	cov_EDU_COLLEGE	JPEP	3	0	3
Urinary	PASS_FetalBirthWeight_Warrington2019	Epigenomic	1	0	3
Urinary	PASS_FetalBirthWeight_Warrington2019	Epigenomic	2	0	3
Urinary	PASS_FetalBirthWeight_Warrington2019	Epigenomic	3	0	3
Urinary	PASS_FetalBirthWeight_Warrington2019	Epigenomic	4	0	3
Urinary	PASS_FetalBirthWeight_Warrington2019	Pleiotropic	1	0	3
Urinary	PASS_FetalBirthWeight_Warrington2019	Pleiotropic	2	0	3
Urinary	PASS_FetalBirthWeight_Warrington2019	Pleiotropic	3	0.000304061	3
Urinary	PASS_FetalBirthWeight_Warrington2019	JPEP	1	0	3
Urinary	PASS_FetalBirthWeight_Warrington2019	JPEP	2	0	3
Urinary	biochemistry_Cholesterol	Epigenomic	1	0	3
Urinary	biochemistry_Cholesterol	Epigenomic	2	0	3
Urinary	biochemistry_Cholesterol	Epigenomic	3	0	3
Urinary	biochemistry_Cholesterol	Epigenomic	4	0	3
Urinary	biochemistry_Cholesterol	Pleiotropic	1	0	3
Urinary	biochemistry_Cholesterol	Pleiotropic	2	0	3
Urinary	biochemistry_Cholesterol	Pleiotropic	3	0.000785706	3
Urinary	biochemistry_Cholesterol	JPEP	1	0	3
Urinary	biochemistry_Cholesterol	JPEP	2	0	3
Urinary	disease_HYPOTHYROIDISM_SELF_REP	Epigenomic	1	0	3
Urinary	disease_HYPOTHYROIDISM_SELF_REP	Epigenomic	2	0	3
Urinary	disease_HYPOTHYROIDISM_SELF_REP	Pleiotropic	1	0	3
Urinary	disease_HYPOTHYROIDISM_SELF_REP	Pleiotropic	2	0.000116617	3
Urinary	disease_HYPOTHYROIDISM_SELF_REP	Pleiotropic	3	0	3
Urinary	disease_HYPOTHYROIDISM_SELF_REP	Pleiotropic	4	0	3
Urinary	disease_HYPOTHYROIDISM_SELF_REP	JPEP	1	0	3
Urinary	disease_HYPOTHYROIDISM_SELF_REP	JPEP	2	0	3
Urinary	PASS_SleepDuration_Dashti2019	Epigenomic	1	0	3
Urinary	PASS_SleepDuration_Dashti2019	Epigenomic	2	0	3
Urinary	PASS_SleepDuration_Dashti2019	Epigenomic	3	0	3
Urinary	PASS_SleepDuration_Dashti2019	Pleiotropic	1	0	3
Urinary	PASS_SleepDuration_Dashti2019	Pleiotropic	2	0	3
Urinary	PASS_SleepDuration_Dashti2019	Pleiotropic	3	0.00151718	3
Urinary	PASS_SleepDuration_Dashti2019	JPEP	1	0	3
Urinary	PASS_SleepDuration_Dashti2019	JPEP	2	0	3
Urinary	biochemistry_VitaminD	Epigenomic	1	0	3
Urinary	biochemistry_VitaminD	Epigenomic	2	0	3
Urinary	biochemistry_VitaminD	Epigenomic	3	0	3
Urinary	biochemistry_VitaminD	Epigenomic	4	0	3
Urinary	biochemistry_VitaminD	Pleiotropic	1	0	3
Urinary	biochemistry_VitaminD	Pleiotropic	2	0	3
Urinary	biochemistry_VitaminD	Pleiotropic	3	3.1171e-05	3
Urinary	biochemistry_VitaminD	JPEP	1	0	3
Urinary	biochemistry_VitaminD	JPEP	2	0	3
Urinary	biochemistry_VitaminD	JPEP	3	0	3
Urinary	biochemistry_VitaminD	JPEP	4	0	3
Urinary	biochemistry_VitaminD	JPEP	5	0	3
Urinary	disease_HI_CHOL_SELF_REP	Epigenomic	1	0	3
Urinary	disease_HI_CHOL_SELF_REP	Epigenomic	2	0.000145969	3
Urinary	disease_HI_CHOL_SELF_REP	Epigenomic	3	0	3
Urinary	disease_HI_CHOL_SELF_REP	Epigenomic	4	0	3
Urinary	disease_HI_CHOL_SELF_REP	Epigenomic	5	0	3
Urinary	disease_HI_CHOL_SELF_REP	Pleiotropic	1	0	3
Urinary	disease_HI_CHOL_SELF_REP	Pleiotropic	2	0	3
Urinary	disease_HI_CHOL_SELF_REP	Pleiotropic	3	4.24659e-05	3
Urinary	disease_HI_CHOL_SELF_REP	JPEP	1	0	3
Urinary	disease_HI_CHOL_SELF_REP	JPEP	2	0	3
Urinary	disease_HI_CHOL_SELF_REP	JPEP	3	0	3
Urinary	PASS_SpleenVol_Liu2021	Epigenomic	1	0	3
Urinary	PASS_SpleenVol_Liu2021	Epigenomic	2	0	3
Urinary	PASS_SpleenVol_Liu2021	Pleiotropic	1	0	3
Urinary	PASS_SpleenVol_Liu2021	Pleiotropic	2	0	3
Urinary	PASS_SpleenVol_Liu2021	Pleiotropic	3	0	3
Urinary	PASS_SpleenVol_Liu2021	Pleiotropic	4	0.00755496	3
Urinary	PASS_SpleenVol_Liu2021	Pleiotropic	5	0	3
Urinary	PASS_SpleenVol_Liu2021	Pleiotropic	6	0	3
Urinary	PASS_SpleenVol_Liu2021	JPEP	1	0	3
Urinary	PASS_SpleenVol_Liu2021	JPEP	2	0	3
Urinary	PASS_DrinksPerWeek_Liu2019	Epigenomic	1	0	3
Urinary	PASS_DrinksPerWeek_Liu2019	Epigenomic	2	0	3
Urinary	PASS_DrinksPerWeek_Liu2019	Epigenomic	3	0	3
Urinary	PASS_DrinksPerWeek_Liu2019	Epigenomic	4	0	3
Urinary	PASS_DrinksPerWeek_Liu2019	Epigenomic	5	0	3
Urinary	PASS_DrinksPerWeek_Liu2019	Pleiotropic	1	0	3
Urinary	PASS_DrinksPerWeek_Liu2019	Pleiotropic	2	0	3
Urinary	PASS_DrinksPerWeek_Liu2019	Pleiotropic	3	0.000464804	3
Urinary	PASS_DrinksPerWeek_Liu2019	JPEP	1	0	3
Urinary	PASS_DrinksPerWeek_Liu2019	JPEP	2	0	3
Urinary	PASS_Aging_Timmers2020	Epigenomic	1	0	3
Urinary	PASS_Aging_Timmers2020	Epigenomic	2	0	3
Urinary	PASS_Aging_Timmers2020	Epigenomic	3	0	3
Urinary	PASS_Aging_Timmers2020	Epigenomic	4	0	3
Urinary	PASS_Aging_Timmers2020	Epigenomic	5	0	3
Urinary	PASS_Aging_Timmers2020	Pleiotropic	1	0	3
Urinary	PASS_Aging_Timmers2020	Pleiotropic	2	0	3
Urinary	PASS_Aging_Timmers2020	Pleiotropic	3	0	3
Urinary	PASS_Aging_Timmers2020	Pleiotropic	4	0.00031236	3
Urinary	PASS_Aging_Timmers2020	JPEP	1	0	3
Urinary	PASS_Aging_Timmers2020	JPEP	2	0	3
Urinary	PASS_Aging_Timmers2020	JPEP	3	0	3
Urinary	PASS_Aging_Timmers2020	JPEP	4	0	3
Urinary	PASS_Aging_Timmers2020	JPEP	5	0	3
Urinary	PASS_FA_Zhao2021	Epigenomic	1	0	3
Urinary	PASS_FA_Zhao2021	Epigenomic	2	0	3
Urinary	PASS_FA_Zhao2021	Epigenomic	3	0	3
Urinary	PASS_FA_Zhao2021	Epigenomic	4	0	3
Urinary	PASS_FA_Zhao2021	Pleiotropic	1	0	3
Urinary	PASS_FA_Zhao2021	Pleiotropic	2	0	3
Urinary	PASS_FA_Zhao2021	Pleiotropic	3	0.0011912	3
Urinary	PASS_FA_Zhao2021	JPEP	1	0	3
Urinary	PASS_FA_Zhao2021	JPEP	2	0	3
Urinary	PASS_Insomnia_Jansen2019	Epigenomic	1	0	3
Urinary	PASS_Insomnia_Jansen2019	Epigenomic	2	0	3
Urinary	PASS_Insomnia_Jansen2019	Epigenomic	3	0	3
Urinary	PASS_Insomnia_Jansen2019	Pleiotropic	1	0	3
Urinary	PASS_Insomnia_Jansen2019	Pleiotropic	2	0	3
Urinary	PASS_Insomnia_Jansen2019	Pleiotropic	3	0.000703464	3
Urinary	PASS_Insomnia_Jansen2019	Pleiotropic	4	0	3
Urinary	PASS_Insomnia_Jansen2019	Pleiotropic	5	0	3
Urinary	PASS_Insomnia_Jansen2019	JPEP	1	0	3
Urinary	PASS_Insomnia_Jansen2019	JPEP	2	0	3
Urinary	PASS_Insomnia_Jansen2019	JPEP	3	0	3
Urinary	PASS_Insomnia_Jansen2019	JPEP	4	0	3
Urinary	PASS_KidneyVol_Liu2021	Epigenomic	1	0	3
Urinary	PASS_KidneyVol_Liu2021	Epigenomic	2	0	3
Urinary	PASS_KidneyVol_Liu2021	Epigenomic	3	0	3
Urinary	PASS_KidneyVol_Liu2021	Pleiotropic	1	0.00282895	3
Urinary	PASS_KidneyVol_Liu2021	Pleiotropic	2	0	3
Urinary	PASS_KidneyVol_Liu2021	Pleiotropic	3	0	3
Urinary	PASS_KidneyVol_Liu2021	JPEP	1	0	3
Urinary	PASS_KidneyVol_Liu2021	JPEP	2	0	3
Urinary	PASS_PancreasVol_Liu2021	Epigenomic	1	0	3
Urinary	PASS_PancreasVol_Liu2021	Epigenomic	2	0.00907673	3
Urinary	PASS_PancreasVol_Liu2021	Pleiotropic	1	0.00332931	3
Urinary	PASS_PancreasVol_Liu2021	Pleiotropic	2	0	3
Urinary	PASS_PancreasVol_Liu2021	JPEP	1	0	3
Urinary	PASS_PancreasVol_Liu2021	JPEP	2	0	3
Urinary	PASS_SA_Grasby2020	Epigenomic	1	0	3
Urinary	PASS_SA_Grasby2020	Epigenomic	2	0	3
Urinary	PASS_SA_Grasby2020	Epigenomic	3	0	3
Urinary	PASS_SA_Grasby2020	Epigenomic	4	0	3
Urinary	PASS_SA_Grasby2020	Epigenomic	5	0	3
Urinary	PASS_SA_Grasby2020	Pleiotropic	1	0	3
Urinary	PASS_SA_Grasby2020	Pleiotropic	2	0	3
Urinary	PASS_SA_Grasby2020	Pleiotropic	3	0.00303654	3
Urinary	PASS_SA_Grasby2020	Pleiotropic	4	0	3
Urinary	PASS_SA_Grasby2020	Pleiotropic	5	0	3
Urinary	PASS_SA_Grasby2020	JPEP	1	0	3
Urinary	PASS_SA_Grasby2020	JPEP	2	0	3
Urinary	PASS_SA_Grasby2020	JPEP	3	0	3
Urinary	PASS_BrainstemVol_Satizabal2019	Epigenomic	1	0	3
Urinary	PASS_BrainstemVol_Satizabal2019	Epigenomic	2	0	3
Urinary	PASS_BrainstemVol_Satizabal2019	Epigenomic	3	0	3
Urinary	PASS_BrainstemVol_Satizabal2019	Epigenomic	4	0	3
Urinary	PASS_BrainstemVol_Satizabal2019	Epigenomic	5	0	3
Urinary	PASS_BrainstemVol_Satizabal2019	Pleiotropic	1	0	3
Urinary	PASS_BrainstemVol_Satizabal2019	Pleiotropic	2	0.000480762	3
Urinary	PASS_BrainstemVol_Satizabal2019	Pleiotropic	3	0	3
Urinary	PASS_BrainstemVol_Satizabal2019	Pleiotropic	4	0	3
Urinary	PASS_BrainstemVol_Satizabal2019	JPEP	1	0	3
Urinary	PASS_BrainstemVol_Satizabal2019	JPEP	2	0	3
Urinary	PASS_BrainstemVol_Satizabal2019	JPEP	3	0	3
Urinary	PASS_CaudateVol_Satizabal2019	Epigenomic	1	0	3
Urinary	PASS_CaudateVol_Satizabal2019	Epigenomic	2	0	3
Urinary	PASS_CaudateVol_Satizabal2019	Epigenomic	3	0	3
Urinary	PASS_CaudateVol_Satizabal2019	Epigenomic	4	0	3
Urinary	PASS_CaudateVol_Satizabal2019	Epigenomic	5	0.00182127	3
Urinary	PASS_CaudateVol_Satizabal2019	Pleiotropic	1	0	3
Urinary	PASS_CaudateVol_Satizabal2019	Pleiotropic	2	0.00124298	3
Urinary	PASS_CaudateVol_Satizabal2019	Pleiotropic	3	0	3
Urinary	PASS_CaudateVol_Satizabal2019	JPEP	1	0	3
Urinary	PASS_CaudateVol_Satizabal2019	JPEP	2	0	3
iPSC	body_HEIGHTz	Epigenomic	1	0	15
iPSC	body_HEIGHTz	Epigenomic	2	0	15
iPSC	body_HEIGHTz	Epigenomic	3	0	15
iPSC	body_HEIGHTz	Epigenomic	4	0	15
iPSC	body_HEIGHTz	Pleiotropic	1	0	15
iPSC	body_HEIGHTz	Pleiotropic	2	0	15
iPSC	body_HEIGHTz	Pleiotropic	3	0.0122885	15
iPSC	body_HEIGHTz	JPEP	1	0	15
iPSC	body_HEIGHTz	JPEP	2	0	15
iPSC	PASS_Plt_Vuckovic2020	Epigenomic	1	0	15
iPSC	PASS_Plt_Vuckovic2020	Epigenomic	2	0	15
iPSC	PASS_Plt_Vuckovic2020	Epigenomic	3	0	15
iPSC	PASS_Plt_Vuckovic2020	Pleiotropic	1	0.0331796	15
iPSC	PASS_Plt_Vuckovic2020	Pleiotropic	2	0	15
iPSC	PASS_Plt_Vuckovic2020	Pleiotropic	3	0	15
iPSC	PASS_Plt_Vuckovic2020	Pleiotropic	4	0	15
iPSC	PASS_Plt_Vuckovic2020	Pleiotropic	5	0	15
iPSC	PASS_Plt_Vuckovic2020	JPEP	1	0	15
iPSC	PASS_Plt_Vuckovic2020	JPEP	2	0	15
iPSC	PASS_Plt_Vuckovic2020	JPEP	3	0	15
iPSC	PASS_Plt_Vuckovic2020	JPEP	4	0	15
iPSC	PASS_MSCV_Vuckovic2020	Epigenomic	1	0	15
iPSC	PASS_MSCV_Vuckovic2020	Epigenomic	2	0.00539228	15
iPSC	PASS_MSCV_Vuckovic2020	Epigenomic	3	0	15
iPSC	PASS_MSCV_Vuckovic2020	Pleiotropic	1	0	15
iPSC	PASS_MSCV_Vuckovic2020	Pleiotropic	2	0	15
iPSC	PASS_MSCV_Vuckovic2020	Pleiotropic	3	0.0324129	15
iPSC	PASS_MSCV_Vuckovic2020	JPEP	1	0	15
iPSC	PASS_MSCV_Vuckovic2020	JPEP	2	0	15
iPSC	bmd_HEEL_TSCOREz	Epigenomic	1	0	15
iPSC	bmd_HEEL_TSCOREz	Epigenomic	2	0	15
iPSC	bmd_HEEL_TSCOREz	Epigenomic	3	0	15
iPSC	bmd_HEEL_TSCOREz	Epigenomic	4	0	15
iPSC	bmd_HEEL_TSCOREz	Pleiotropic	1	0.0285481	15
iPSC	bmd_HEEL_TSCOREz	Pleiotropic	2	0	15
iPSC	bmd_HEEL_TSCOREz	JPEP	1	0	15
iPSC	bmd_HEEL_TSCOREz	JPEP	2	0	15
iPSC	PASS_Mono_Vuckovic2020	Epigenomic	1	0	15
iPSC	PASS_Mono_Vuckovic2020	Epigenomic	2	0	15
iPSC	PASS_Mono_Vuckovic2020	Pleiotropic	1	0	15
iPSC	PASS_Mono_Vuckovic2020	Pleiotropic	2	0	15
iPSC	PASS_Mono_Vuckovic2020	Pleiotropic	3	0.045231	15
iPSC	PASS_Mono_Vuckovic2020	Pleiotropic	4	0	15
iPSC	PASS_Mono_Vuckovic2020	Pleiotropic	5	0	15
iPSC	PASS_Mono_Vuckovic2020	Pleiotropic	6	0	15
iPSC	PASS_Mono_Vuckovic2020	JPEP	1	0	15
iPSC	PASS_Mono_Vuckovic2020	JPEP	2	0.0222645	15
iPSC	PASS_Lym_Vuckovic2020	Epigenomic	1	0	15
iPSC	PASS_Lym_Vuckovic2020	Epigenomic	2	0	15
iPSC	PASS_Lym_Vuckovic2020	Epigenomic	3	0	15
iPSC	PASS_Lym_Vuckovic2020	Pleiotropic	1	0	15
iPSC	PASS_Lym_Vuckovic2020	Pleiotropic	2	0.02964	15
iPSC	PASS_Lym_Vuckovic2020	Pleiotropic	3	0	15
iPSC	PASS_Lym_Vuckovic2020	Pleiotropic	4	0	15
iPSC	PASS_Lym_Vuckovic2020	Pleiotropic	5	0	15
iPSC	PASS_Lym_Vuckovic2020	Pleiotropic	6	0	15
iPSC	PASS_Lym_Vuckovic2020	JPEP	1	0	15
iPSC	PASS_Lym_Vuckovic2020	JPEP	2	0	15
iPSC	PASS_Lym_Vuckovic2020	JPEP	3	0	15
iPSC	PASS_Lym_Vuckovic2020	JPEP	4	0.00414569	15
iPSC	PASS_Lym_Vuckovic2020	JPEP	5	0	15
iPSC	PASS_HLRP_Vuckovic2020	Epigenomic	1	0	15
iPSC	PASS_HLRP_Vuckovic2020	Epigenomic	2	0	15
iPSC	PASS_HLRP_Vuckovic2020	Pleiotropic	1	0	15
iPSC	PASS_HLRP_Vuckovic2020	Pleiotropic	2	0.0224619	15
iPSC	PASS_HLRP_Vuckovic2020	JPEP	1	0.00547808	15
iPSC	PASS_HLRP_Vuckovic2020	JPEP	2	0	15
iPSC	PASS_Eosino_Vuckovic2020	Epigenomic	1	0	15
iPSC	PASS_Eosino_Vuckovic2020	Epigenomic	2	0	15
iPSC	PASS_Eosino_Vuckovic2020	Epigenomic	3	0	15
iPSC	PASS_Eosino_Vuckovic2020	Pleiotropic	1	0.0225703	15
iPSC	PASS_Eosino_Vuckovic2020	Pleiotropic	2	0	15
iPSC	PASS_Eosino_Vuckovic2020	JPEP	1	0	15
iPSC	PASS_Eosino_Vuckovic2020	JPEP	2	0	15
iPSC	PASS_Eosino_Vuckovic2020	JPEP	3	0.00443826	15
iPSC	PASS_Neutro_Vuckovic2020	Epigenomic	1	0	15
iPSC	PASS_Neutro_Vuckovic2020	Epigenomic	2	0	15
iPSC	PASS_Neutro_Vuckovic2020	Epigenomic	3	0	15
iPSC	PASS_Neutro_Vuckovic2020	Pleiotropic	1	0.00935105	15
iPSC	PASS_Neutro_Vuckovic2020	Pleiotropic	2	0	15
iPSC	PASS_Neutro_Vuckovic2020	Pleiotropic	3	0	15
iPSC	PASS_Neutro_Vuckovic2020	Pleiotropic	4	0	15
iPSC	PASS_Neutro_Vuckovic2020	Pleiotropic	5	0	15
iPSC	PASS_Neutro_Vuckovic2020	JPEP	1	0	15
iPSC	PASS_Neutro_Vuckovic2020	JPEP	2	0	15
iPSC	PASS_Neutro_Vuckovic2020	JPEP	3	0	15
iPSC	PASS_PDW_Vuckovic2020	Epigenomic	1	0	15
iPSC	PASS_PDW_Vuckovic2020	Epigenomic	2	0	15
iPSC	PASS_PDW_Vuckovic2020	Epigenomic	3	0	15
iPSC	PASS_PDW_Vuckovic2020	Pleiotropic	1	0	15
iPSC	PASS_PDW_Vuckovic2020	Pleiotropic	2	0.0127173	15
iPSC	PASS_PDW_Vuckovic2020	JPEP	1	0	15
iPSC	PASS_PDW_Vuckovic2020	JPEP	2	0	15
iPSC	PASS_PDW_Vuckovic2020	JPEP	3	0	15
iPSC	PASS_HGB_Vuckovic2020	Epigenomic	1	0	15
iPSC	PASS_HGB_Vuckovic2020	Epigenomic	2	0	15
iPSC	PASS_HGB_Vuckovic2020	Epigenomic	3	0	15
iPSC	PASS_HGB_Vuckovic2020	Epigenomic	4	0	15
iPSC	PASS_HGB_Vuckovic2020	Epigenomic	5	0	15
iPSC	PASS_HGB_Vuckovic2020	Pleiotropic	1	0.071448	15
iPSC	PASS_HGB_Vuckovic2020	Pleiotropic	2	0	15
iPSC	PASS_HGB_Vuckovic2020	Pleiotropic	3	0	15
iPSC	PASS_HGB_Vuckovic2020	Pleiotropic	4	0	15
iPSC	PASS_HGB_Vuckovic2020	JPEP	1	0	15
iPSC	PASS_HGB_Vuckovic2020	JPEP	2	0	15
iPSC	lung_FEV1FVCzSMOKE	Epigenomic	1	0	15
iPSC	lung_FEV1FVCzSMOKE	Epigenomic	2	0	15
iPSC	lung_FEV1FVCzSMOKE	Epigenomic	3	0.00365138	15
iPSC	lung_FEV1FVCzSMOKE	Epigenomic	4	0	15
iPSC	lung_FEV1FVCzSMOKE	Epigenomic	5	0	15
iPSC	lung_FEV1FVCzSMOKE	Epigenomic	6	0	15
iPSC	lung_FEV1FVCzSMOKE	Epigenomic	7	0	15
iPSC	lung_FEV1FVCzSMOKE	Pleiotropic	1	0	15
iPSC	lung_FEV1FVCzSMOKE	Pleiotropic	2	0	15
iPSC	lung_FEV1FVCzSMOKE	Pleiotropic	3	0.0197759	15
iPSC	lung_FEV1FVCzSMOKE	JPEP	1	0	15
iPSC	lung_FEV1FVCzSMOKE	JPEP	2	0	15
iPSC	bp_DIASTOLICadjMEDz	Epigenomic	1	0	15
iPSC	bp_DIASTOLICadjMEDz	Epigenomic	2	0	15
iPSC	bp_DIASTOLICadjMEDz	Epigenomic	3	0	15
iPSC	bp_DIASTOLICadjMEDz	Epigenomic	4	0.00113044	15
iPSC	bp_DIASTOLICadjMEDz	Pleiotropic	1	0	15
iPSC	bp_DIASTOLICadjMEDz	Pleiotropic	2	0	15
iPSC	bp_DIASTOLICadjMEDz	Pleiotropic	3	0	15
iPSC	bp_DIASTOLICadjMEDz	Pleiotropic	4	0	15
iPSC	bp_DIASTOLICadjMEDz	Pleiotropic	5	0	15
iPSC	bp_DIASTOLICadjMEDz	Pleiotropic	6	0.00266362	15
iPSC	bp_DIASTOLICadjMEDz	JPEP	1	0	15
iPSC	bp_DIASTOLICadjMEDz	JPEP	2	0	15
iPSC	PASS_RDWCV_Vuckovic2020	Epigenomic	1	0	15
iPSC	PASS_RDWCV_Vuckovic2020	Epigenomic	2	0	15
iPSC	PASS_RDWCV_Vuckovic2020	Epigenomic	3	0	15
iPSC	PASS_RDWCV_Vuckovic2020	Pleiotropic	1	0.031972	15
iPSC	PASS_RDWCV_Vuckovic2020	Pleiotropic	2	0	15
iPSC	PASS_RDWCV_Vuckovic2020	JPEP	1	0	15
iPSC	PASS_RDWCV_Vuckovic2020	JPEP	2	0	15
iPSC	PASS_RDWCV_Vuckovic2020	JPEP	3	0.0105988	15
iPSC	PASS_RDWCV_Vuckovic2020	JPEP	4	0	15
iPSC	PASS_RDWCV_Vuckovic2020	JPEP	5	0	15
iPSC	All_Metal_LDSC-CORR_Neff	Epigenomic	1	0	15
iPSC	All_Metal_LDSC-CORR_Neff	Epigenomic	2	0	15
iPSC	All_Metal_LDSC-CORR_Neff	Epigenomic	3	0.00660511	15
iPSC	All_Metal_LDSC-CORR_Neff	Epigenomic	4	0	15
iPSC	All_Metal_LDSC-CORR_Neff	Epigenomic	5	0	15
iPSC	All_Metal_LDSC-CORR_Neff	Pleiotropic	1	0	15
iPSC	All_Metal_LDSC-CORR_Neff	Pleiotropic	2	0	15
iPSC	All_Metal_LDSC-CORR_Neff	Pleiotropic	3	0	15
iPSC	All_Metal_LDSC-CORR_Neff	Pleiotropic	4	0	15
iPSC	All_Metal_LDSC-CORR_Neff	Pleiotropic	5	0.018494	15
iPSC	All_Metal_LDSC-CORR_Neff	JPEP	1	0	15
iPSC	All_Metal_LDSC-CORR_Neff	JPEP	2	0	15
iPSC	All_Metal_LDSC-CORR_Neff	JPEP	3	0	15
iPSC	All_Metal_LDSC-CORR_Neff	JPEP	4	0.0282079	15
iPSC	All_Metal_LDSC-CORR_Neff	JPEP	5	0	15
iPSC	All_Metal_LDSC-CORR_Neff	JPEP	6	0	15
iPSC	All_Metal_LDSC-CORR_Neff	JPEP	7	0	15
iPSC	biochemistry_HDLcholesterol	Epigenomic	1	0	15
iPSC	biochemistry_HDLcholesterol	Epigenomic	2	0	15
iPSC	biochemistry_HDLcholesterol	Epigenomic	3	0	15
iPSC	biochemistry_HDLcholesterol	Epigenomic	4	0	15
iPSC	biochemistry_HDLcholesterol	Pleiotropic	1	0	15
iPSC	biochemistry_HDLcholesterol	Pleiotropic	2	0	15
iPSC	biochemistry_HDLcholesterol	Pleiotropic	3	0	15
iPSC	biochemistry_HDLcholesterol	Pleiotropic	4	0.0512229	15
iPSC	biochemistry_HDLcholesterol	Pleiotropic	5	0	15
iPSC	biochemistry_HDLcholesterol	JPEP	1	0	15
iPSC	biochemistry_HDLcholesterol	JPEP	2	0	15
iPSC	biochemistry_HDLcholesterol	JPEP	3	0	15
iPSC	PASS_FEV1_Shrine2019	Epigenomic	1	0	15
iPSC	PASS_FEV1_Shrine2019	Epigenomic	2	0	15
iPSC	PASS_FEV1_Shrine2019	Epigenomic	3	0	15
iPSC	PASS_FEV1_Shrine2019	Epigenomic	4	0	15
iPSC	PASS_FEV1_Shrine2019	Epigenomic	5	0	15
iPSC	PASS_FEV1_Shrine2019	Epigenomic	6	0	15
iPSC	PASS_FEV1_Shrine2019	Pleiotropic	1	0	15
iPSC	PASS_FEV1_Shrine2019	Pleiotropic	2	0.0128109	15
iPSC	PASS_FEV1_Shrine2019	JPEP	1	0	15
iPSC	PASS_FEV1_Shrine2019	JPEP	2	0	15
iPSC	body_WHRadjBMIz	Epigenomic	1	0	15
iPSC	body_WHRadjBMIz	Epigenomic	2	0	15
iPSC	body_WHRadjBMIz	Epigenomic	3	0	15
iPSC	body_WHRadjBMIz	Epigenomic	4	0	15
iPSC	body_WHRadjBMIz	Epigenomic	5	0	15
iPSC	body_WHRadjBMIz	Pleiotropic	1	0.00311921	15
iPSC	body_WHRadjBMIz	Pleiotropic	2	0	15
iPSC	body_WHRadjBMIz	JPEP	1	0	15
iPSC	body_WHRadjBMIz	JPEP	2	0	15
iPSC	PASS_Baso_Vuckovic2020	Epigenomic	1	0	15
iPSC	PASS_Baso_Vuckovic2020	Epigenomic	2	0	15
iPSC	PASS_Baso_Vuckovic2020	Pleiotropic	1	0	15
iPSC	PASS_Baso_Vuckovic2020	Pleiotropic	2	0	15
iPSC	PASS_Baso_Vuckovic2020	Pleiotropic	3	0.0367457	15
iPSC	PASS_Baso_Vuckovic2020	Pleiotropic	4	0	15
iPSC	PASS_Baso_Vuckovic2020	JPEP	1	0	15
iPSC	PASS_Baso_Vuckovic2020	JPEP	2	0	15
iPSC	pigment_HAIR	Epigenomic	1	0.00278921	15
iPSC	pigment_HAIR	Epigenomic	2	0	15
iPSC	pigment_HAIR	Epigenomic	3	0	15
iPSC	pigment_HAIR	Epigenomic	4	0	15
iPSC	pigment_HAIR	Epigenomic	5	0	15
iPSC	pigment_HAIR	Pleiotropic	1	0.00238984	15
iPSC	pigment_HAIR	Pleiotropic	2	0	15
iPSC	pigment_HAIR	Pleiotropic	3	0	15
iPSC	pigment_HAIR	Pleiotropic	4	0	15
iPSC	pigment_HAIR	Pleiotropic	5	0	15
iPSC	pigment_HAIR	JPEP	1	0	15
iPSC	pigment_HAIR	JPEP	2	0	15
iPSC	body_BALDING1	Epigenomic	1	0	15
iPSC	body_BALDING1	Epigenomic	2	0	15
iPSC	body_BALDING1	Epigenomic	3	0	15
iPSC	body_BALDING1	Epigenomic	4	0	15
iPSC	body_BALDING1	Pleiotropic	1	0	15
iPSC	body_BALDING1	Pleiotropic	2	0	15
iPSC	body_BALDING1	Pleiotropic	3	0	15
iPSC	body_BALDING1	Pleiotropic	4	0.00622277	15
iPSC	body_BALDING1	JPEP	1	0	15
iPSC	body_BALDING1	JPEP	2	0	15
iPSC	cov_EDU_COLLEGE	Epigenomic	1	0	15
iPSC	cov_EDU_COLLEGE	Epigenomic	2	0	15
iPSC	cov_EDU_COLLEGE	Epigenomic	3	0	15
iPSC	cov_EDU_COLLEGE	Epigenomic	4	0	15
iPSC	cov_EDU_COLLEGE	Pleiotropic	1	0	15
iPSC	cov_EDU_COLLEGE	Pleiotropic	2	0.0190974	15
iPSC	cov_EDU_COLLEGE	JPEP	1	0	15
iPSC	cov_EDU_COLLEGE	JPEP	2	0	15
iPSC	cov_EDU_COLLEGE	JPEP	3	0	15
iPSC	PASS_FetalBirthWeight_Warrington2019	Epigenomic	1	0	15
iPSC	PASS_FetalBirthWeight_Warrington2019	Epigenomic	2	0	15
iPSC	PASS_FetalBirthWeight_Warrington2019	Epigenomic	3	0	15
iPSC	PASS_FetalBirthWeight_Warrington2019	Epigenomic	4	0	15
iPSC	PASS_FetalBirthWeight_Warrington2019	Pleiotropic	1	0	15
iPSC	PASS_FetalBirthWeight_Warrington2019	Pleiotropic	2	0	15
iPSC	PASS_FetalBirthWeight_Warrington2019	Pleiotropic	3	0.0525173	15
iPSC	PASS_FetalBirthWeight_Warrington2019	JPEP	1	0	15
iPSC	PASS_FetalBirthWeight_Warrington2019	JPEP	2	0	15
iPSC	biochemistry_Cholesterol	Epigenomic	1	0	15
iPSC	biochemistry_Cholesterol	Epigenomic	2	0	15
iPSC	biochemistry_Cholesterol	Epigenomic	3	0.00499341	15
iPSC	biochemistry_Cholesterol	Epigenomic	4	0	15
iPSC	biochemistry_Cholesterol	Pleiotropic	1	0	15
iPSC	biochemistry_Cholesterol	Pleiotropic	2	0	15
iPSC	biochemistry_Cholesterol	Pleiotropic	3	0.00407654	15
iPSC	biochemistry_Cholesterol	JPEP	1	0	15
iPSC	biochemistry_Cholesterol	JPEP	2	0	15
iPSC	disease_HYPOTHYROIDISM_SELF_REP	Epigenomic	1	0	15
iPSC	disease_HYPOTHYROIDISM_SELF_REP	Epigenomic	2	0	15
iPSC	disease_HYPOTHYROIDISM_SELF_REP	Pleiotropic	1	0	15
iPSC	disease_HYPOTHYROIDISM_SELF_REP	Pleiotropic	2	0	15
iPSC	disease_HYPOTHYROIDISM_SELF_REP	Pleiotropic	3	0	15
iPSC	disease_HYPOTHYROIDISM_SELF_REP	Pleiotropic	4	0.154386	15
iPSC	disease_HYPOTHYROIDISM_SELF_REP	JPEP	1	0.0610419	15
iPSC	disease_HYPOTHYROIDISM_SELF_REP	JPEP	2	0	15
iPSC	PASS_SleepDuration_Dashti2019	Epigenomic	1	0	15
iPSC	PASS_SleepDuration_Dashti2019	Epigenomic	2	0	15
iPSC	PASS_SleepDuration_Dashti2019	Epigenomic	3	0	15
iPSC	PASS_SleepDuration_Dashti2019	Pleiotropic	1	0	15
iPSC	PASS_SleepDuration_Dashti2019	Pleiotropic	2	0	15
iPSC	PASS_SleepDuration_Dashti2019	Pleiotropic	3	0.00941199	15
iPSC	PASS_SleepDuration_Dashti2019	JPEP	1	0	15
iPSC	PASS_SleepDuration_Dashti2019	JPEP	2	0	15
iPSC	biochemistry_VitaminD	Epigenomic	1	0	15
iPSC	biochemistry_VitaminD	Epigenomic	2	0	15
iPSC	biochemistry_VitaminD	Epigenomic	3	0	15
iPSC	biochemistry_VitaminD	Epigenomic	4	0	15
iPSC	biochemistry_VitaminD	Pleiotropic	1	0	15
iPSC	biochemistry_VitaminD	Pleiotropic	2	0	15
iPSC	biochemistry_VitaminD	Pleiotropic	3	0.000724272	15
iPSC	biochemistry_VitaminD	JPEP	1	0	15
iPSC	biochemistry_VitaminD	JPEP	2	0	15
iPSC	biochemistry_VitaminD	JPEP	3	0	15
iPSC	biochemistry_VitaminD	JPEP	4	0	15
iPSC	biochemistry_VitaminD	JPEP	5	0.00272591	15
iPSC	disease_HI_CHOL_SELF_REP	Epigenomic	1	0	15
iPSC	disease_HI_CHOL_SELF_REP	Epigenomic	2	0	15
iPSC	disease_HI_CHOL_SELF_REP	Epigenomic	3	0	15
iPSC	disease_HI_CHOL_SELF_REP	Epigenomic	4	0	15
iPSC	disease_HI_CHOL_SELF_REP	Epigenomic	5	0	15
iPSC	disease_HI_CHOL_SELF_REP	Pleiotropic	1	0	15
iPSC	disease_HI_CHOL_SELF_REP	Pleiotropic	2	0.0112378	15
iPSC	disease_HI_CHOL_SELF_REP	Pleiotropic	3	0	15
iPSC	disease_HI_CHOL_SELF_REP	JPEP	1	0	15
iPSC	disease_HI_CHOL_SELF_REP	JPEP	2	0	15
iPSC	disease_HI_CHOL_SELF_REP	JPEP	3	0	15
iPSC	PASS_SpleenVol_Liu2021	Epigenomic	1	0	15
iPSC	PASS_SpleenVol_Liu2021	Epigenomic	2	0	15
iPSC	PASS_SpleenVol_Liu2021	Pleiotropic	1	0	15
iPSC	PASS_SpleenVol_Liu2021	Pleiotropic	2	0	15
iPSC	PASS_SpleenVol_Liu2021	Pleiotropic	3	0	15
iPSC	PASS_SpleenVol_Liu2021	Pleiotropic	4	0	15
iPSC	PASS_SpleenVol_Liu2021	Pleiotropic	5	0	15
iPSC	PASS_SpleenVol_Liu2021	Pleiotropic	6	0.0587377	15
iPSC	PASS_SpleenVol_Liu2021	JPEP	1	0	15
iPSC	PASS_SpleenVol_Liu2021	JPEP	2	0.0437648	15
iPSC	PASS_DrinksPerWeek_Liu2019	Epigenomic	1	0	15
iPSC	PASS_DrinksPerWeek_Liu2019	Epigenomic	2	0	15
iPSC	PASS_DrinksPerWeek_Liu2019	Epigenomic	3	0	15
iPSC	PASS_DrinksPerWeek_Liu2019	Epigenomic	4	0	15
iPSC	PASS_DrinksPerWeek_Liu2019	Epigenomic	5	0	15
iPSC	PASS_DrinksPerWeek_Liu2019	Pleiotropic	1	0	15
iPSC	PASS_DrinksPerWeek_Liu2019	Pleiotropic	2	0.0594788	15
iPSC	PASS_DrinksPerWeek_Liu2019	Pleiotropic	3	0	15
iPSC	PASS_DrinksPerWeek_Liu2019	JPEP	1	0	15
iPSC	PASS_DrinksPerWeek_Liu2019	JPEP	2	0	15
iPSC	PASS_Aging_Timmers2020	Epigenomic	1	0	15
iPSC	PASS_Aging_Timmers2020	Epigenomic	2	0	15
iPSC	PASS_Aging_Timmers2020	Epigenomic	3	0	15
iPSC	PASS_Aging_Timmers2020	Epigenomic	4	0	15
iPSC	PASS_Aging_Timmers2020	Epigenomic	5	0	15
iPSC	PASS_Aging_Timmers2020	Pleiotropic	1	0	15
iPSC	PASS_Aging_Timmers2020	Pleiotropic	2	0	15
iPSC	PASS_Aging_Timmers2020	Pleiotropic	3	0	15
iPSC	PASS_Aging_Timmers2020	Pleiotropic	4	0.0112053	15
iPSC	PASS_Aging_Timmers2020	JPEP	1	0	15
iPSC	PASS_Aging_Timmers2020	JPEP	2	0	15
iPSC	PASS_Aging_Timmers2020	JPEP	3	0	15
iPSC	PASS_Aging_Timmers2020	JPEP	4	0	15
iPSC	PASS_Aging_Timmers2020	JPEP	5	0.00421727	15
iPSC	PASS_FA_Zhao2021	Epigenomic	1	0	15
iPSC	PASS_FA_Zhao2021	Epigenomic	2	0	15
iPSC	PASS_FA_Zhao2021	Epigenomic	3	0	15
iPSC	PASS_FA_Zhao2021	Epigenomic	4	0	15
iPSC	PASS_FA_Zhao2021	Pleiotropic	1	0	15
iPSC	PASS_FA_Zhao2021	Pleiotropic	2	0.00584247	15
iPSC	PASS_FA_Zhao2021	Pleiotropic	3	0	15
iPSC	PASS_FA_Zhao2021	JPEP	1	0	15
iPSC	PASS_FA_Zhao2021	JPEP	2	0	15
iPSC	PASS_Insomnia_Jansen2019	Epigenomic	1	0	15
iPSC	PASS_Insomnia_Jansen2019	Epigenomic	2	0	15
iPSC	PASS_Insomnia_Jansen2019	Epigenomic	3	0	15
iPSC	PASS_Insomnia_Jansen2019	Pleiotropic	1	0	15
iPSC	PASS_Insomnia_Jansen2019	Pleiotropic	2	0	15
iPSC	PASS_Insomnia_Jansen2019	Pleiotropic	3	0.00707082	15
iPSC	PASS_Insomnia_Jansen2019	Pleiotropic	4	0	15
iPSC	PASS_Insomnia_Jansen2019	Pleiotropic	5	0	15
iPSC	PASS_Insomnia_Jansen2019	JPEP	1	0	15
iPSC	PASS_Insomnia_Jansen2019	JPEP	2	0	15
iPSC	PASS_Insomnia_Jansen2019	JPEP	3	0	15
iPSC	PASS_Insomnia_Jansen2019	JPEP	4	0	15
iPSC	PASS_KidneyVol_Liu2021	Epigenomic	1	0	15
iPSC	PASS_KidneyVol_Liu2021	Epigenomic	2	0.00371908	15
iPSC	PASS_KidneyVol_Liu2021	Epigenomic	3	0	15
iPSC	PASS_KidneyVol_Liu2021	Pleiotropic	1	0	15
iPSC	PASS_KidneyVol_Liu2021	Pleiotropic	2	0.00993562	15
iPSC	PASS_KidneyVol_Liu2021	Pleiotropic	3	0	15
iPSC	PASS_KidneyVol_Liu2021	JPEP	1	0	15
iPSC	PASS_KidneyVol_Liu2021	JPEP	2	0	15
iPSC	PASS_PancreasVol_Liu2021	Epigenomic	1	0	15
iPSC	PASS_PancreasVol_Liu2021	Epigenomic	2	0	15
iPSC	PASS_PancreasVol_Liu2021	Pleiotropic	1	0	15
iPSC	PASS_PancreasVol_Liu2021	Pleiotropic	2	0.00508542	15
iPSC	PASS_PancreasVol_Liu2021	JPEP	1	0	15
iPSC	PASS_PancreasVol_Liu2021	JPEP	2	0.00446748	15
iPSC	PASS_SA_Grasby2020	Epigenomic	1	0	15
iPSC	PASS_SA_Grasby2020	Epigenomic	2	0	15
iPSC	PASS_SA_Grasby2020	Epigenomic	3	0	15
iPSC	PASS_SA_Grasby2020	Epigenomic	4	0	15
iPSC	PASS_SA_Grasby2020	Epigenomic	5	0.00325182	15
iPSC	PASS_SA_Grasby2020	Pleiotropic	1	0	15
iPSC	PASS_SA_Grasby2020	Pleiotropic	2	0	15
iPSC	PASS_SA_Grasby2020	Pleiotropic	3	0	15
iPSC	PASS_SA_Grasby2020	Pleiotropic	4	0	15
iPSC	PASS_SA_Grasby2020	Pleiotropic	5	0.0200854	15
iPSC	PASS_SA_Grasby2020	JPEP	1	0	15
iPSC	PASS_SA_Grasby2020	JPEP	2	0	15
iPSC	PASS_SA_Grasby2020	JPEP	3	0	15
iPSC	PASS_BrainstemVol_Satizabal2019	Epigenomic	1	0	15
iPSC	PASS_BrainstemVol_Satizabal2019	Epigenomic	2	0	15
iPSC	PASS_BrainstemVol_Satizabal2019	Epigenomic	3	0	15
iPSC	PASS_BrainstemVol_Satizabal2019	Epigenomic	4	0.00218302	15
iPSC	PASS_BrainstemVol_Satizabal2019	Epigenomic	5	0	15
iPSC	PASS_BrainstemVol_Satizabal2019	Pleiotropic	1	0.0302395	15
iPSC	PASS_BrainstemVol_Satizabal2019	Pleiotropic	2	0	15
iPSC	PASS_BrainstemVol_Satizabal2019	Pleiotropic	3	0	15
iPSC	PASS_BrainstemVol_Satizabal2019	Pleiotropic	4	0	15
iPSC	PASS_BrainstemVol_Satizabal2019	JPEP	1	0	15
iPSC	PASS_BrainstemVol_Satizabal2019	JPEP	2	0	15
iPSC	PASS_BrainstemVol_Satizabal2019	JPEP	3	0	15
iPSC	PASS_CaudateVol_Satizabal2019	Epigenomic	1	0	15
iPSC	PASS_CaudateVol_Satizabal2019	Epigenomic	2	0	15
iPSC	PASS_CaudateVol_Satizabal2019	Epigenomic	3	0	15
iPSC	PASS_CaudateVol_Satizabal2019	Epigenomic	4	0	15
iPSC	PASS_CaudateVol_Satizabal2019	Epigenomic	5	0	15
iPSC	PASS_CaudateVol_Satizabal2019	Pleiotropic	1	0.029624	15
iPSC	PASS_CaudateVol_Satizabal2019	Pleiotropic	2	0	15
iPSC	PASS_CaudateVol_Satizabal2019	Pleiotropic	3	0	15
iPSC	PASS_CaudateVol_Satizabal2019	JPEP	1	0	15
iPSC	PASS_CaudateVol_Satizabal2019	JPEP	2	0	15
