## Supplementary tables for "Mapping disease loci to biological processes via joint pleiotropic and epigenomic partitioning"

### Sheet: H_tissues_sc
All_Metal_LDSC-CORR_Neff_comparison
Cluster	A_Cardiomyocyte	Acinar	Adipocyte	Airway_Goblet	Alpha_1	Alpha_2	Alveolar_Cap_Endo	Alveolar_Type_1	Alveolar_Type_2_(Immune)	Alveolar_Type_2	Astrocyte_1	Astrocyte_2	BBB_Endothelial	Beta_1	Beta_2	Cardiac_Fibroblast	Cardiac_Pericyte_1	Cardiac_Pericyte_2	Cardiac_Pericyte_3	Cardiac_Pericyte_4	Chief	Cilliated	Club	Colon_Epithelial_1	Colon_Epithelial_2	Colon_Epithelial_3	Colon_Goblet	Cortical_Epithelial	Delta+Gamma	Ductal	Endocardial	Endothelial_Exocrine	Endothelial_General_1	Endothelial_General_2	Endothelial_General_3	Endothelial_Myocardial	Enteric_Neuron	Enterochromaffin	Enterocyte	Esophageal_Epithelial	Fasciculata	Fibro_Epithelial	Fibro_General	Fibro_GI	Fibro_Liver_Adrenal	Fibro_Muscle	Fibro_Nerve	Follicular	Foveolar	GABA_1	GABA_2	Gastric_Neuroendocrine	Glomerulosa	Glutamatergic_1	Glutamatergic_2	Hepatocyte	Keratinocyte_1	Keratinocyte_2	Luteal	Lymphatic	Macrophage_Gen_or_Alv	Macrophage_General	Mammary_Basal_Epi	Mammary_Epithelial	Mammary_Luminal_Epi_1	Mammary_Luminal_Epi_2	Mast	Melanocyte	Memory_B	Mesothelial	Microglia	Myoepithelial	Naive_T	Natural_Killer_T	Nerve_Stromal	Oligo_Precursor	Oligodendrocyte	Paneth	Parietal	Pericyte_General_1	Pericyte_General_2	Pericyte_General_3	Pericyte_General_4	Pericyte_Muscularis	Plasma_B	Satellite	Schwann_General	SI_Goblet	Skin_Basal_Epidermal	Skin_Eccrine_Epidermal	Skin_Granular_Epidermal	Sm_Ms_Colon_1	Sm_Ms_Colon_2	Sm_Ms_GE_junction	Sm_Ms_General	Sm_Ms_GI	Sm_Ms_Mucosal	Sm_Ms_Muscularis_1	Sm_Ms_Muscularis_2	Sm_Ms_Muscularis_3	Sm_Ms_Uterine	Sm_Ms_Vaginal	T_Lymphocyte_1_(CD8+)	T_lymphocyte_2_(CD4+)	Transitional_Cortical	Tuft	Type_I_Skeletal_Myocyte	Type_II_Skeletal_Myocyte	V_Cardiomyocyte	Vasc_Sm_Muscle_1	Vasc_Sm_Muscle_2
Cluster 1	0	0	0	0	0	0	0	0	0	0	0	0	0	0	0	0	0	0	0	0	0	0	0	0	0	0	0	0	0	0	0	0	0	0	0	0	0	0	0	0	0	0	0	0	0	0	0	0.0776263	0	0	0	0	0	0	0	0	0	0	0	0	0	0	0	0	0	0	0	0	0	0	0	0	0	0	0	0	0	0	0	0	0	0	0	0	0	0	0	0	0	0	0	0	0	0	0	0	0	0	0	0	0	0	0	0	0	0	0	0	0	0	0
Cluster 2	0	0	0	0	0	0	0	0	0	0	0	0	0	0.370886	0	0	0	0	0	0	0	0	0	0	0	0	0	0	0	0	0	0	0	0	0	0	0	0	0	0	0	0	0	0	0	0	0	0	0	0	0	0.00615293	0.167738	0	0	0	0	0	0	0	0	0	0	0	0	0	0	0	0	0	0	0	0	0	0	0.0267415	0	0	0	0	0	0	0	0	0.0401212	0	0	0	0	0	0	0	0	0	0	0	0	0	0	0	0	0	0	0	0	0	0.0282497	0.0149561	0	0	0
Cluster 3	0	0	0	0	0	0	0	0	0	0	0	0	0	0	0	0	0	0	0	0	0	0	0	0	0	0	0	0	0	0	0	0	0	0	0	0	0	0	0	0	0	0	0	0	0	0	0	0	0	0	0	0	0	0	0	0.080195	0	0	0	0	0	0	0	0	0	0	0	0.0129707	0	0	0	0	0	0	0	0	0	0	0	0	0	0	0	0	0	0	0	0	0	0	0	0	0	0	0	0	0	0	0	0	0	0	0	0	0	0	0	0	0	0	0
Cluster 4	0	0.216386	0	0.0382657	0	0	0	0	0	0	0	0.000574823	0	0	0	0	0	0	0.0303251	0	0.161752	0.0651843	0	0.266215	0	0.0210123	0.146445	0	0	0	0	0	0	0	0	0	0	0.0183839	0.288257	0	0	0	0	0	0	0	0	0	0.0241189	0	0	0	0	0	0	0	0.013469	0	0	0	0	0	0	0	0.0250433	0.00744284	0	0	0	0	0	0	0	0	0	0	0	0.0360546	0.067803	0	0	0	3.88369e-06	0	0	0	0	0.0741185	0	0	0.000181176	0.0332206	0	0	0.0225533	0	0	0	0	0	0	0	0	0	0	0	0	0	0	0	0.00922144
Cluster 5	0	0	0	0	0	0	0	0.0184962	0	0	0	0	0	0	0	0	0	0	0	0	0	0	0	0	0	0	0	0	0	0	0	0	0	0	0	0	0	0	0	0	0	0	0	0	0	0	0	0	0	0	0	0	0	0	0	0	0	0.0457432	0	0	0	0	0	0	0	0	0	0	0	0	0	0	0	0	0	0	0	0	0	0	0	0	0	0	0	0	0	0	0	0	0	0	0	0	0	0	0	0	0	0	0	0	0	0	0	0	0	0	0	0	0
Cluster 6	0	0	0	0	0	0	0	0	0	0	0	0	0	0	0	0	0	0	0	0	0	0	0	0	0	0	0	0	0	0	0	0	0	0	0	0	0	0	0	0	0	0	0	0	0	0	0	0	0	0	0	0	0	0	0	0	0	0	0	0	0.298085	0.274089	0.0123877	0	0	0	0	0	0.081059	0	0.0976726	0	0	0	0	0	0	0	0	0	0	0	0	0	0	0	0	0	0	0	0	0	0	0	0	0	0	0	0	0	0	0	0.0195678	0	0	0.0586663	0	0	0	0	0
Cluster 7	97.4564	0	326.83	0	156.144	196.806	9.44966	0	18.9727	52.9555	48.6675	0	45.829	0	138.383	20.7353	179.131	18.7639	0	109.675	0	0	4.63566	0	33.8969	0	0	50.1139	197.158	41.0032	15.1563	23.8825	10.9873	30.4862	5.3409	46.0803	8.66665	0	0	270.702	68.8691	162.218	50.1866	25.3692	16.8474	69.5278	196.584	0	0	58.6404	74.1641	0	0	268.091	287.944	0	0	0	14.8168	38.8838	0	0	0	86.228	0	0	34.7579	0	0	67.9151	0	14.3873	0.00850703	4.50885	7.30309	0	11.0048	0	0	29.6335	98.7228	213.514	0	5.81702	0	120.385	39.3508	0	7.85233	1.50011	0	0	9.96961	72.8066	0	30.8147	37.8818	111.134	111.813	116.772	11.7429	26.8429	0	14.4013	145.347	0	0	0	96.8132	70.0604	0
All_Metal_LDSC-CORR_Neff
Cluster	A_Cardiomyocyte	Acinar	Adipocyte	Airway_Goblet	Alpha_1	Alpha_2	Alveolar_Cap_Endo	Alveolar_Type_1	Alveolar_Type_2_(Immune)	Alveolar_Type_2	Astrocyte_1	Astrocyte_2	BBB_Endothelial	Beta_1	Beta_2	Cardiac_Fibroblast	Cardiac_Pericyte_1	Cardiac_Pericyte_2	Cardiac_Pericyte_3	Cardiac_Pericyte_4	Chief	Cilliated	Club	Colon_Epithelial_1	Colon_Epithelial_2	Colon_Epithelial_3	Colon_Goblet	Cortical_Epithelial	Delta+Gamma	Ductal	Endocardial	Endothelial_Exocrine	Endothelial_General_1	Endothelial_General_2	Endothelial_General_3	Endothelial_Myocardial	Enteric_Neuron	Enterochromaffin	Enterocyte	Esophageal_Epithelial	Fasciculata	Fibro_Epithelial	Fibro_General	Fibro_GI	Fibro_Liver_Adrenal	Fibro_Muscle	Fibro_Nerve	Follicular	Foveolar	GABA_1	GABA_2	Gastric_Neuroendocrine	Glomerulosa	Glutamatergic_1	Glutamatergic_2	Hepatocyte	Keratinocyte_1	Keratinocyte_2	Luteal	Lymphatic	Macrophage_Gen_or_Alv	Macrophage_General	Mammary_Basal_Epi	Mammary_Epithelial	Mammary_Luminal_Epi_1	Mammary_Luminal_Epi_2	Mast	Melanocyte	Memory_B	Mesothelial	Microglia	Myoepithelial	Naive_T	Natural_Killer_T	Nerve_Stromal	Oligo_Precursor	Oligodendrocyte	Paneth	Parietal	Pericyte_General_1	Pericyte_General_2	Pericyte_General_3	Pericyte_General_4	Pericyte_Muscularis	Plasma_B	Satellite	Schwann_General	SI_Goblet	Skin_Basal_Epidermal	Skin_Eccrine_Epidermal	Skin_Granular_Epidermal	Sm_Ms_Colon_1	Sm_Ms_Colon_2	Sm_Ms_GE_junction	Sm_Ms_General	Sm_Ms_GI	Sm_Ms_Mucosal	Sm_Ms_Muscularis_1	Sm_Ms_Muscularis_2	Sm_Ms_Muscularis_3	Sm_Ms_Uterine	Sm_Ms_Vaginal	T_Lymphocyte_1_(CD8+)	T_lymphocyte_2_(CD4+)	Transitional_Cortical	Tuft	Type_I_Skeletal_Myocyte	Type_II_Skeletal_Myocyte	V_Cardiomyocyte	Vasc_Sm_Muscle_1	Vasc_Sm_Muscle_2
Cluster 1	0	0	0	0	0	0	0	0.0167296	0	0	0	0	0.0146279	0	0	0	0	0	0	0	0	0	0	0	0	0	0	0	0	0	0	0	0	0	0	0	0	0	0	0.242156	0	0	0	0	0	0	0	0	0	0	0	0	0	0	0	0	0.0176574	0	0	0	0	0	0	0	0	0	0	0	0	0	0	0	0	0	0	0	0	0	0	0	0	0	0	0	0	0	0	0	0	0	0	0	0	0	0	0	0	0	0	0	0.00890629	0	0	0	0	0	0	0	0	0	0
Cluster 2	0	0	0	0	0	0	0	0	0	0	0	0	0	0.350446	0	0	0	0	0	0	0	0	0	0	0	0	0	0	0.243999	0	0	0	0	0	0	0	0	0	0	0	0.042356	0	0	0	0	0	0	0.140077	0	0	0	0	0.0855354	0	0	0	0	0	0	0	0	0	0	0	0	0	0	0	0	0	0	0	0	0	0	0	0	0	0	0	0	0	0	0	0	0	0	0	0	0	0	0	0	0	0	0	0	0	0	0	0	0	0	0	0	0	0	0	0	0	0
Cluster 3	0	0	0	0	0	0	0	0	0	0	0	0	0	0	0	0	0	0	0	0	0	0	0	0	0.00286896	0	0	0	0	0	0	0	0	0	0.00462677	0	0	0	0	0	0	0	0	0	0	0	0	0	0	0	0	0	0	0	0	0.079619	0	0	0	0	0	0	0	0	0.0119283	0	0.0841627	0	0	0	0	0	0	0	0	0	0	0	0	0	0	0	0	0	0	0	0	0	0	0	0.000579372	0	0	0	0	0	0	0	0	0	0	0	0	0	0	0	0	0	0	0	0
Cluster 4	0	0	0	0	0	0	0	0	0	0	0	0	0	0	0	0	0	0	0.055727	0	0	0	0	0	0	0	0	0	0	0	0	0	0	0	0	0	0	0	0	0	0	0.113649	0	0	0	0.0659782	0.14015	0	0	0	0	0	0	0	0	0	0	0	0	0	0	0	0	0	0	0	0	0.00370711	0	0.0318141	0	0	0	0	0	0	0	0.0242118	0.0556127	0	0	0.102772	0	0	0	0	0	0	0	0	0	0	0	0	0	0	0.00250641	0	0	0	0	0.0114324	0	0	0.0695909	0	0	0	0	0	0.00709576
Cluster 5	0	0	0	0	0	0	0	0	0	0	0	0	0	0	0	0	0	0	0	0	0	0	0	0.0713833	0	0	0	0	0	0	0	0	0	0	0	0	0	0	0	0	0	0	0	0	0	0	0	0	0	0	0	0	0	0	0	0	0	0	0	0	0	0	0	0	0	0	0	0	0	0	0	0	0	0	0	0	0	0	0	0	0	0	0	0	0	0	0	0	0	0	0	0	0	0	0	0	0	0	0	0	0	0	0	0	0	0	0	0	0	0	0
Cluster 6	0	0	0	0	0	0	0	0	0	0	0	0.0163837	0	0	0.110929	0	0	0	0	0	0	0	0	0	0	0	0	0	0	0	0.0761091	0	0.015274	0.046069	0	0	0	0.00670343	0	0	0	0	0	0	0	0	0	0	0	0.0573442	0.253266	0	0	0.560498	0.381907	0	0	0	0	0	0.0687245	0.110549	0.0270243	0.0609976	0	0	0	0	0	0	0.107053	0	0	0	0	0.0921412	0.155605	0	0	0	0	0	0	0	0	0	0.0848174	0	0	0	0	0	0	0	0	0	0	0	0	0	0	0	0.00523888	0	0	0	0.0364127	0	0	0	0
Cluster 7	0.209097	0.226243	0.217405	0.14162	0.395159	0.316748	0.0261356	0	0.121067	0.146949	0.120225	0	0	0	0	0.0279039	0.110406	0.0291266	0	0.0559224	0.587286	0.184069	0.0259898	0	0	0.0419626	0.104469	0.0611718	0	0.388907	0	0.0309488	0	0	0	0.132835	0.116574	0	0.212235	0	0	0	0.0492287	0.114462	0.0561581	0	0	0	0.074178	0	0	0.134523	0	0	0	0	0	0.120074	0.0374898	0.144665	0	0	0	0	0	0.068128	0	0	0.0212466	0	0	0.128126	6.46143e-05	0.014614	0.134348	0	0	0	0	0.175559	0.212159	0	4.34434e-05	0.0193143	0.084478	0.114268	0	0.130519	0.0165807	0.0192063	0	0.150863	0.0235702	0.371821	0.105414	0.230274	0	0.16314	0.494519	0.25357	0	0	0	0.0395545	0	0.051263	0	0.0666237	0.133942	0.135744	0
biochemistry_Cholesterol
Cluster	A_Cardiomyocyte	Acinar	Adipocyte	Airway_Goblet	Alpha_1	Alpha_2	Alveolar_Cap_Endo	Alveolar_Type_1	Alveolar_Type_2_(Immune)	Alveolar_Type_2	Astrocyte_1	Astrocyte_2	BBB_Endothelial	Beta_1	Beta_2	Cardiac_Fibroblast	Cardiac_Pericyte_1	Cardiac_Pericyte_2	Cardiac_Pericyte_3	Cardiac_Pericyte_4	Chief	Cilliated	Club	Colon_Epithelial_1	Colon_Epithelial_2	Colon_Epithelial_3	Colon_Goblet	Cortical_Epithelial	Delta+Gamma	Ductal	Endocardial	Endothelial_Exocrine	Endothelial_General_1	Endothelial_General_2	Endothelial_General_3	Endothelial_Myocardial	Enteric_Neuron	Enterochromaffin	Enterocyte	Esophageal_Epithelial	Fasciculata	Fibro_Epithelial	Fibro_General	Fibro_GI	Fibro_Liver_Adrenal	Fibro_Muscle	Fibro_Nerve	Follicular	Foveolar	GABA_1	GABA_2	Gastric_Neuroendocrine	Glomerulosa	Glutamatergic_1	Glutamatergic_2	Hepatocyte	Keratinocyte_1	Keratinocyte_2	Luteal	Lymphatic	Macrophage_Gen_or_Alv	Macrophage_General	Mammary_Basal_Epi	Mammary_Epithelial	Mammary_Luminal_Epi_1	Mammary_Luminal_Epi_2	Mast	Melanocyte	Memory_B	Mesothelial	Microglia	Myoepithelial	Naive_T	Natural_Killer_T	Nerve_Stromal	Oligo_Precursor	Oligodendrocyte	Paneth	Parietal	Pericyte_General_1	Pericyte_General_2	Pericyte_General_3	Pericyte_General_4	Pericyte_Muscularis	Plasma_B	Satellite	Schwann_General	SI_Goblet	Skin_Basal_Epidermal	Skin_Eccrine_Epidermal	Skin_Granular_Epidermal	Sm_Ms_Colon_1	Sm_Ms_Colon_2	Sm_Ms_GE_junction	Sm_Ms_General	Sm_Ms_GI	Sm_Ms_Mucosal	Sm_Ms_Muscularis_1	Sm_Ms_Muscularis_2	Sm_Ms_Muscularis_3	Sm_Ms_Uterine	Sm_Ms_Vaginal	T_Lymphocyte_1_(CD8+)	T_lymphocyte_2_(CD4+)	Transitional_Cortical	Tuft	Type_I_Skeletal_Myocyte	Type_II_Skeletal_Myocyte	V_Cardiomyocyte	Vasc_Sm_Muscle_1	Vasc_Sm_Muscle_2
Cluster 1	0.00306258	0.0102972	0	0.00437943	0.0639829	0.0454515	0.0198862	0.00684844	0.00402412	0.0157363	0.0087227	0.000176556	0.000527475	0.00613897	0.00862158	0.022132	0.00289196	0.0023783	0.00336924	0.00103385	0.0523225	0.0012581	0.00303499	0.0258578	0.00787724	0.00223791	0.00829421	0.0104666	0.0463238	0.00997514	0.00547434	0.0182407	0.0149302	0.00284279	0.0125976	0.00678452	1.73391e-07	5.82618e-08	0.00767675	0.0281081	0.00164259	0.000297298	0.00182459	0.00132638	0.00142676	0.00129719	0.00369686	0.0513262	0.032723	0.00936182	0.00545502	0.025842	0.000114125	0.00278221	0.00193523	0.486987	0.0304268	0.0192593	0.0232789	0.00937854	0.0287695	0.0333037	0.00828513	0.00569395	0.00740213	0.000470403	0	0.000468095	0.000672502	0.0042176	0.0197503	0.000345726	0.000187809	0.00630161	0.00761254	6.20607e-05	0.000181114	0.00300925	0.0263874	0.0469944	0.0207833	0.00123278	0.0008922	0.00666211	0.0365382	0.0152735	0.00599824	0.00581137	8.24055e-15	0.00620732	2.72677e-05	0.000482875	8.52852e-05	0.00346409	0.000656063	0.00174603	6.20323e-10	0.00188412	0.00481906	3.23776e-05	0.00446159	4.18642e-10	0.00511148	0.0347136	0.0062775	0.000685813	0.0103647	0.00276168	0.0298365	1.36396e-06	0.000759473
Cluster 2	0	0	0.114551	0	0	0	0	0	0	0	0	0	0	0	0	0	0	0	0	0	0	0	0	0	0	0	0	0	0	0	0	0	0	0	0	0	0	0	0	0	0	0	0	0	0	0	0	0	0	0	0	0	0	0	0	0	0	0	0	0	0	0	0	0	0	0	0.0024895	0	0	0	0	0	0	0	0	0	0	0	0	0	0	0	0	0	0	0	0	0	0	0	0	0	0	0	0	0	0	0	0	0	0	0	0	0	0	0	0	0	0	0	0
biochemistry_HDLcholesterol
Cluster	A_Cardiomyocyte	Acinar	Adipocyte	Airway_Goblet	Alpha_1	Alpha_2	Alveolar_Cap_Endo	Alveolar_Type_1	Alveolar_Type_2_(Immune)	Alveolar_Type_2	Astrocyte_1	Astrocyte_2	BBB_Endothelial	Beta_1	Beta_2	Cardiac_Fibroblast	Cardiac_Pericyte_1	Cardiac_Pericyte_2	Cardiac_Pericyte_3	Cardiac_Pericyte_4	Chief	Cilliated	Club	Colon_Epithelial_1	Colon_Epithelial_2	Colon_Epithelial_3	Colon_Goblet	Cortical_Epithelial	Delta+Gamma	Ductal	Endocardial	Endothelial_Exocrine	Endothelial_General_1	Endothelial_General_2	Endothelial_General_3	Endothelial_Myocardial	Enteric_Neuron	Enterochromaffin	Enterocyte	Esophageal_Epithelial	Fasciculata	Fibro_Epithelial	Fibro_General	Fibro_GI	Fibro_Liver_Adrenal	Fibro_Muscle	Fibro_Nerve	Follicular	Foveolar	GABA_1	GABA_2	Gastric_Neuroendocrine	Glomerulosa	Glutamatergic_1	Glutamatergic_2	Hepatocyte	Keratinocyte_1	Keratinocyte_2	Luteal	Lymphatic	Macrophage_Gen_or_Alv	Macrophage_General	Mammary_Basal_Epi	Mammary_Epithelial	Mammary_Luminal_Epi_1	Mammary_Luminal_Epi_2	Mast	Melanocyte	Memory_B	Mesothelial	Microglia	Myoepithelial	Naive_T	Natural_Killer_T	Nerve_Stromal	Oligo_Precursor	Oligodendrocyte	Paneth	Parietal	Pericyte_General_1	Pericyte_General_2	Pericyte_General_3	Pericyte_General_4	Pericyte_Muscularis	Plasma_B	Satellite	Schwann_General	SI_Goblet	Skin_Basal_Epidermal	Skin_Eccrine_Epidermal	Skin_Granular_Epidermal	Sm_Ms_Colon_1	Sm_Ms_Colon_2	Sm_Ms_GE_junction	Sm_Ms_General	Sm_Ms_GI	Sm_Ms_Mucosal	Sm_Ms_Muscularis_1	Sm_Ms_Muscularis_2	Sm_Ms_Muscularis_3	Sm_Ms_Uterine	Sm_Ms_Vaginal	T_Lymphocyte_1_(CD8+)	T_lymphocyte_2_(CD4+)	Transitional_Cortical	Tuft	Type_I_Skeletal_Myocyte	Type_II_Skeletal_Myocyte	V_Cardiomyocyte	Vasc_Sm_Muscle_1	Vasc_Sm_Muscle_2
Cluster 1	0	0	0	0	0	0	0	0	0	0	0	0	0	0	0	0	0	0	0	0	0	0	0	0	0	0	0	0	0	0	0	0	0	0	0	0	0	0	0	0	0	0	0	0	0	0	0	0	0	0	0	0	0	0	0	0	0	0	0	0	0	0	0	0	0	0	0	0	0	0	0	0	0	0.0533712	0	0	0	0	0	0	0	0	0	0	0	0	0	0	0.00415939	0	0	0	0	0	0	0	0	0	0	0	0.00536829	0.0345618	0.026179	0.0190142	0	0	0	0	0	0	0
Cluster 2	0.0393476	0	0.261786	0.027769	0.141262	0.0928603	0	0.0634656	0.0150108	0.0410277	0.0310752	0.00118546	0	0	0	0.0977913	0.0160794	0.00894192	0.237153	0.0190165	0.0600027	0.00280437	0.0622863	0.0929433	0.0285528	0	0.0129578	0.0606898	0	0.0179963	0.0157425	0.0164701	0.00226829	0.00113407	0.0708724	0.0250256	0.00348499	0.00310984	0	0	0.122188	0.036326	0.0401057	0.0108787	0.240959	0.0658438	0.170353	0.106876	0	0.0304573	0.00353883	0.00131128	0.0467545	0.146808	0.0591931	0	0	0.0554499	0.0210836	0.0477311	0	0	0.00369526	0.0231389	0	0	0	0.0230866	0	0.126565	0	0.0366306	0.000207682	0	0.0975272	0.0324007	0.00111778	0.0160925	0	0.0101856	0.0314145	0.00602741	0.0107087	0.0037077	0	0.00571371	0.0186794	0	0	0.0237877	0.00754649	0.0378383	0.00577631	0.000921863	0.0501584	0.00142394	0.00257287	0.0936545	0.0506681	0.108919	0	0	0	0	0.0320539	0.0414079	0.0593207	0.185473	0.0316179	0.111074	0.14964
Cluster 3	0	0.0232802	0	0	0	0	0.121615	0	0	0	0	0	0.00959484	0.0154146	0.0661203	0	0	0	0	0	0	0	0	0	0	0.0381249	0	0	0.0175309	0	0	0	0	0	0	0	0	0	0.0137043	0.063246	0	0	0	0	0	0	0	0	0.0111855	0	0	0	0	0	0	0.12644	0.0286362	0	0	0	0.397119	0.457479	0	0	0.0157384	0.077028	0.10295	0	0.0761406	0	0.179111	0	0	0	0	0	0	0	0.0248772	0	0	0	0	0	0.0799528	0	0	0.0434966	0	0	0	0	0	0	0	0	0	0	0	0	0	0	0	0	0	0	0	0	0	0	0
biochemistry_VitaminD
Cluster	A_Cardiomyocyte	Acinar	Adipocyte	Airway_Goblet	Alpha_1	Alpha_2	Alveolar_Cap_Endo	Alveolar_Type_1	Alveolar_Type_2_(Immune)	Alveolar_Type_2	Astrocyte_1	Astrocyte_2	BBB_Endothelial	Beta_1	Beta_2	Cardiac_Fibroblast	Cardiac_Pericyte_1	Cardiac_Pericyte_2	Cardiac_Pericyte_3	Cardiac_Pericyte_4	Chief	Cilliated	Club	Colon_Epithelial_1	Colon_Epithelial_2	Colon_Epithelial_3	Colon_Goblet	Cortical_Epithelial	Delta+Gamma	Ductal	Endocardial	Endothelial_Exocrine	Endothelial_General_1	Endothelial_General_2	Endothelial_General_3	Endothelial_Myocardial	Enteric_Neuron	Enterochromaffin	Enterocyte	Esophageal_Epithelial	Fasciculata	Fibro_Epithelial	Fibro_General	Fibro_GI	Fibro_Liver_Adrenal	Fibro_Muscle	Fibro_Nerve	Follicular	Foveolar	GABA_1	GABA_2	Gastric_Neuroendocrine	Glomerulosa	Glutamatergic_1	Glutamatergic_2	Hepatocyte	Keratinocyte_1	Keratinocyte_2	Luteal	Lymphatic	Macrophage_Gen_or_Alv	Macrophage_General	Mammary_Basal_Epi	Mammary_Epithelial	Mammary_Luminal_Epi_1	Mammary_Luminal_Epi_2	Mast	Melanocyte	Memory_B	Mesothelial	Microglia	Myoepithelial	Naive_T	Natural_Killer_T	Nerve_Stromal	Oligo_Precursor	Oligodendrocyte	Paneth	Parietal	Pericyte_General_1	Pericyte_General_2	Pericyte_General_3	Pericyte_General_4	Pericyte_Muscularis	Plasma_B	Satellite	Schwann_General	SI_Goblet	Skin_Basal_Epidermal	Skin_Eccrine_Epidermal	Skin_Granular_Epidermal	Sm_Ms_Colon_1	Sm_Ms_Colon_2	Sm_Ms_GE_junction	Sm_Ms_General	Sm_Ms_GI	Sm_Ms_Mucosal	Sm_Ms_Muscularis_1	Sm_Ms_Muscularis_2	Sm_Ms_Muscularis_3	Sm_Ms_Uterine	Sm_Ms_Vaginal	T_Lymphocyte_1_(CD8+)	T_lymphocyte_2_(CD4+)	Transitional_Cortical	Tuft	Type_I_Skeletal_Myocyte	Type_II_Skeletal_Myocyte	V_Cardiomyocyte	Vasc_Sm_Muscle_1	Vasc_Sm_Muscle_2
Cluster 1	0.0173491	0	0	0	0	0	0	0	0	0	0.0060794	0	0	0	0	0	0	0	0	0	0	0	0	0	0	0	0	0	0	0	0	0.00552443	0	0	0.016334	0	0	0	0	0	0	0	0	0	0	0	0	0	0	0	0	0	0	0	0	0.317139	0	0	0	0	0	0	0	0	0	0	0	0	0	0	0	0	0	0	0	0	0	0	0	0.00447831	0	0.00064062	0	0	0	0	0	0	0	0	0	0	0	0	0	0	0	0	0	0	0	0	0	0	0	0	0	0	0.0144428	0	0
Cluster 2	0	0	0	0.0432947	0	0	0	0.0636918	0	0	0	0	0	0	0	0	0	0	0	0	0	0	0	0.0987159	0	0	0	0	0	0	0.24655	0	0	0	0	0	0	0	0.098255	0.172273	0	0	0	0	0	0	0	0.0728507	0	0	0	0	0	0	0	0	0.00296835	0	0	0	0	0	0	0	0	0	0	0	0	0	0	0	0	0	0	0	0	0	0	0	0	0	0	0	0	0	0.000347728	0.00725625	0	0.0105898	0.0860458	0	0	0	0	0	0	0	0	0	0	0	0	0	0	0	0	0	0	0	0
Cluster 3	0	0.140731	0	0	0.281309	0	0.000167206	0	0	0	0	0	0	0	0	0	0	0	0	0	0	0	0	0	0	0	0	0	0.0322676	0.121067	0	0	0	0	0	0	0	0	0	0	0	0	0	0	0	0	0	0	7.29166e-05	0	0	0.108852	0	0	0	0	0	0	0.09801	0	0	0	0	0	0	0	0	0	0	0	0	0	0	0	0	0	0	2.36356e-09	0.0235405	0	0	0	0	0	0	0	0	0	0	0	0	0.0279202	0	0	0	0	0	0	0	0	0	0	0	0	0	0	0	0	0	0	0
Cluster 4	0	0	0	0	0	0	0	0	0	0	0	0.000271542	1.27737e-07	0	0	0	0	0.00287083	0.0503434	0.000504272	0.0287891	0	0.0061009	0	0	0.00322008	0	0	0	0	0	0	0.0454271	0.00129061	0	0	0.0125491	5.52887e-06	0	0	0	0.00779915	0.00519451	0.000945443	5.55652e-05	0	0.0352201	0	0	0	0	0	0	0	0	0	0	0	0	0.00404598	0	0	0	0.000100346	0.00800489	0.0836061	0	0	0	0	0	0.00109008	0	0	0.0336203	0.020665	0	0	0	0	0.00145267	0	5.9072e-12	0	0	9.13163e-08	0	0	0	0	0	0	0.00977397	0.00094404	1.76917e-09	0	1.5647e-07	0.0174504	1.00298e-05	0.000377165	0.0143041	0.00710402	0	0	0	0	0.047107	0	0	0	0.0916794
Cluster 5	0	0	0.0877951	0	0	0.0323546	0	0	1.14446e-05	0.00819804	0	0	0	0.00935619	0.011675	7.1413e-06	0.0248933	0	0	0	0	0.107334	0	0	0.00917092	0	0.00614335	0.0400034	0	0	0	0	0	0	0	0.000178069	0	0	0	0	0.0119146	0	0	0	0	3.10698e-06	0	0	0	0.0218681	0.0361768	0	0.00453826	0.00430779	0.00126554	0	0	0.0394456	0	0	0.119216	0.186888	0.00549068	0	0	0	0.0211566	0.0262924	0.0315014	0.0028853	0.00138382	0	0.00362262	0.00824807	0	0	0.00464612	0	0	0	0	0	0	6.45241e-06	0.0269944	0	0	0	0.137724	0	0	0	0	0	0	0.023765	0	0	0	0	0	0	0.00816162	0.0137025	0.00208556	0.0911777	0	0.0308607	0	0.0235615	0
bmd_HEEL_TSCOREz
Cluster	A_Cardiomyocyte	Acinar	Adipocyte	Airway_Goblet	Alpha_1	Alpha_2	Alveolar_Cap_Endo	Alveolar_Type_1	Alveolar_Type_2_(Immune)	Alveolar_Type_2	Astrocyte_1	Astrocyte_2	BBB_Endothelial	Beta_1	Beta_2	Cardiac_Fibroblast	Cardiac_Pericyte_1	Cardiac_Pericyte_2	Cardiac_Pericyte_3	Cardiac_Pericyte_4	Chief	Cilliated	Club	Colon_Epithelial_1	Colon_Epithelial_2	Colon_Epithelial_3	Colon_Goblet	Cortical_Epithelial	Delta+Gamma	Ductal	Endocardial	Endothelial_Exocrine	Endothelial_General_1	Endothelial_General_2	Endothelial_General_3	Endothelial_Myocardial	Enteric_Neuron	Enterochromaffin	Enterocyte	Esophageal_Epithelial	Fasciculata	Fibro_Epithelial	Fibro_General	Fibro_GI	Fibro_Liver_Adrenal	Fibro_Muscle	Fibro_Nerve	Follicular	Foveolar	GABA_1	GABA_2	Gastric_Neuroendocrine	Glomerulosa	Glutamatergic_1	Glutamatergic_2	Hepatocyte	Keratinocyte_1	Keratinocyte_2	Luteal	Lymphatic	Macrophage_Gen_or_Alv	Macrophage_General	Mammary_Basal_Epi	Mammary_Epithelial	Mammary_Luminal_Epi_1	Mammary_Luminal_Epi_2	Mast	Melanocyte	Memory_B	Mesothelial	Microglia	Myoepithelial	Naive_T	Natural_Killer_T	Nerve_Stromal	Oligo_Precursor	Oligodendrocyte	Paneth	Parietal	Pericyte_General_1	Pericyte_General_2	Pericyte_General_3	Pericyte_General_4	Pericyte_Muscularis	Plasma_B	Satellite	Schwann_General	SI_Goblet	Skin_Basal_Epidermal	Skin_Eccrine_Epidermal	Skin_Granular_Epidermal	Sm_Ms_Colon_1	Sm_Ms_Colon_2	Sm_Ms_GE_junction	Sm_Ms_General	Sm_Ms_GI	Sm_Ms_Mucosal	Sm_Ms_Muscularis_1	Sm_Ms_Muscularis_2	Sm_Ms_Muscularis_3	Sm_Ms_Uterine	Sm_Ms_Vaginal	T_Lymphocyte_1_(CD8+)	T_lymphocyte_2_(CD4+)	Transitional_Cortical	Tuft	Type_I_Skeletal_Myocyte	Type_II_Skeletal_Myocyte	V_Cardiomyocyte	Vasc_Sm_Muscle_1	Vasc_Sm_Muscle_2
Cluster 1	0.0343228	0.014698	0.231118	0.0208831	0.0699323	0.0180593	0.0316267	0.0115383	0.0126519	0.0417722	0.0158862	0.000513396	0.0311118	0	0.0313414	0.0966512	0.0125493	0.002611	0.00270466	0.00988395	0.0145827	0.0179282	0.00138337	0.0230985	0.00327214	0.0128207	0.0163875	0.02952	0.024781	0.00357523	0.029258	0	0.0346389	0.0849424	0.0620201	0.0396701	0.00163465	0.000718729	0.0179521	0.0950223	0.0228888	0.0792859	0.0604461	0.0641914	0.0732346	0.0148579	0.00299366	0	0.00258331	0.0302652	0.00405085	0.00333321	0	0.0598679	0.0336231	0	0.020655	0.00675639	0.0341104	0.0227994	0.0452599	0.0455698	0	0.0709661	0.0318703	0.0286202	0.0346482	0.0103101	0.000351766	0.00882576	0.00842567	0.0140861	0.036394	0.0206471	0.118967	0.0346167	0.0371529	0.0159252	0.0296895	0.0253663	0.0338227	0.159137	0.0356635	0.0662476	0.00827542	0.00597235	0.0638109	0.0015441	0.027002	0.0184713	0.0113114	0.0747465	0.0629387	0.022344	0.0402784	0.0318706	0.0127615	0.0336088	0.0227366	0.0261069	0.0214002	0.00289108	0.0171035	0.00853421	0.0243794	0.0186375	0.140089	0.0165611	0.124533	0.0480975	0.222286
Cluster 2	0	0	0	0	0	0	0	0	0	0	0	0	0	0.00640115	0	0	0	0	0	0	0	0	0	0	0	0	0	0	0	0	0	0.023472	0	0	0	0	0	0	0	0	0	0	0	0	0	0	0	0.215416	0	0	0	0	0.00534161	0	0	0.0682681	0	0	0	0	0	0	0.019419	0	0	0	0	0	0	0	0	0	0	0	0	0	0	0	0	0	0	0	0	0	0	0	0	0	0	0	0	0	0	0	0	0	0	0	0	0	0	0	0	0	0	0	0	0	0	0	0
body_BALDING1
Cluster	A_Cardiomyocyte	Acinar	Adipocyte	Airway_Goblet	Alpha_1	Alpha_2	Alveolar_Cap_Endo	Alveolar_Type_1	Alveolar_Type_2_(Immune)	Alveolar_Type_2	Astrocyte_1	Astrocyte_2	BBB_Endothelial	Beta_1	Beta_2	Cardiac_Fibroblast	Cardiac_Pericyte_1	Cardiac_Pericyte_2	Cardiac_Pericyte_3	Cardiac_Pericyte_4	Chief	Cilliated	Club	Colon_Epithelial_1	Colon_Epithelial_2	Colon_Epithelial_3	Colon_Goblet	Cortical_Epithelial	Delta+Gamma	Ductal	Endocardial	Endothelial_Exocrine	Endothelial_General_1	Endothelial_General_2	Endothelial_General_3	Endothelial_Myocardial	Enteric_Neuron	Enterochromaffin	Enterocyte	Esophageal_Epithelial	Fasciculata	Fibro_Epithelial	Fibro_General	Fibro_GI	Fibro_Liver_Adrenal	Fibro_Muscle	Fibro_Nerve	Follicular	Foveolar	GABA_1	GABA_2	Gastric_Neuroendocrine	Glomerulosa	Glutamatergic_1	Glutamatergic_2	Hepatocyte	Keratinocyte_1	Keratinocyte_2	Luteal	Lymphatic	Macrophage_Gen_or_Alv	Macrophage_General	Mammary_Basal_Epi	Mammary_Epithelial	Mammary_Luminal_Epi_1	Mammary_Luminal_Epi_2	Mast	Melanocyte	Memory_B	Mesothelial	Microglia	Myoepithelial	Naive_T	Natural_Killer_T	Nerve_Stromal	Oligo_Precursor	Oligodendrocyte	Paneth	Parietal	Pericyte_General_1	Pericyte_General_2	Pericyte_General_3	Pericyte_General_4	Pericyte_Muscularis	Plasma_B	Satellite	Schwann_General	SI_Goblet	Skin_Basal_Epidermal	Skin_Eccrine_Epidermal	Skin_Granular_Epidermal	Sm_Ms_Colon_1	Sm_Ms_Colon_2	Sm_Ms_GE_junction	Sm_Ms_General	Sm_Ms_GI	Sm_Ms_Mucosal	Sm_Ms_Muscularis_1	Sm_Ms_Muscularis_2	Sm_Ms_Muscularis_3	Sm_Ms_Uterine	Sm_Ms_Vaginal	T_Lymphocyte_1_(CD8+)	T_lymphocyte_2_(CD4+)	Transitional_Cortical	Tuft	Type_I_Skeletal_Myocyte	Type_II_Skeletal_Myocyte	V_Cardiomyocyte	Vasc_Sm_Muscle_1	Vasc_Sm_Muscle_2
Cluster 1	0.000243493	0	0.0348625	0.0154509	0.00446701	0.0221908	0.00128261	0	0	0	0.00212813	0	0	0.0498007	0.00493837	0.0537351	0.0371213	0.00268573	0.0039463	0	0.00143419	0	0.000481515	0	0.000619897	0.00351963	0.00487664	0	0.00651552	0	0.00167898	0.00423455	0.0362876	0.00467733	0.00503456	0.184221	0.0132729	0.00127144	0.00313491	0	0	0.0648095	0.02072	0.0291555	0.00267353	0.000188965	0.0159282	0.0316655	0	0.000241148	0.00254359	0	0.0132294	0.0828502	0.0494443	0.0120912	0	0	0.000146444	0.00038187	0	0.0140496	0.03449	0.00898205	0	0.00680897	0	0	0	0.00711546	0	0	0	0	0.00415444	0.000984482	0.00149985	0.000983115	0.000870681	0	0.0274279	0.146078	0.0361648	1.65444e-05	0.000420911	0.00309208	0.0134828	0.00513553	0	0.027278	0.00726528	0.0118664	0.000602807	0	0	0.0590395	0.0129817	0.000762161	0.0328921	0.0145837	0	0.00446286	0	0.00017875	0	0	0.179575	0.132641	0.00780168	0.00871868	0.0274108
Cluster 2	0	0.00947893	0	0	0	0	0	0.0756413	0.0333646	0.0365991	0	8.65193e-16	0.000586719	0	0	0	0	0	0	0.000101388	0	0.0269113	0	0.00526601	0	0	0	0.00560352	0	5.79361e-05	0	0	0	0	0	0	0	0	0	0.0457029	0.00233383	0	0	0	0	0	0	0	0.00437869	0	0	0.000869238	0	0	0	0	0.0118424	0.0119273	0	0	0.00909753	0	0	0	0.00303283	0	0.00161881	0.167868	0.176993	0	9.6776e-05	0.0010132	3.91923e-10	0.0183959	0	0	0	0	0	0.00180674	0	0	0	0	0	0	0	0	0.000628274	0	0	0	0	0.00298642	0.000788413	0	0	0	0	0	0.024936	0	0.0604151	0	0.0127957	0.048808	0	0	0	0	0
body_BMIz
Cluster	A_Cardiomyocyte	Acinar	Adipocyte	Airway_Goblet	Alpha_1	Alpha_2	Alveolar_Cap_Endo	Alveolar_Type_1	Alveolar_Type_2_(Immune)	Alveolar_Type_2	Astrocyte_1	Astrocyte_2	BBB_Endothelial	Beta_1	Beta_2	Cardiac_Fibroblast	Cardiac_Pericyte_1	Cardiac_Pericyte_2	Cardiac_Pericyte_3	Cardiac_Pericyte_4	Chief	Cilliated	Club	Colon_Epithelial_1	Colon_Epithelial_2	Colon_Epithelial_3	Colon_Goblet	Cortical_Epithelial	Delta+Gamma	Ductal	Endocardial	Endothelial_Exocrine	Endothelial_General_1	Endothelial_General_2	Endothelial_General_3	Endothelial_Myocardial	Enteric_Neuron	Enterochromaffin	Enterocyte	Esophageal_Epithelial	Fasciculata	Fibro_Epithelial	Fibro_General	Fibro_GI	Fibro_Liver_Adrenal	Fibro_Muscle	Fibro_Nerve	Follicular	Foveolar	GABA_1	GABA_2	Gastric_Neuroendocrine	Glomerulosa	Glutamatergic_1	Glutamatergic_2	Hepatocyte	Keratinocyte_1	Keratinocyte_2	Luteal	Lymphatic	Macrophage_Gen_or_Alv	Macrophage_General	Mammary_Basal_Epi	Mammary_Epithelial	Mammary_Luminal_Epi_1	Mammary_Luminal_Epi_2	Mast	Melanocyte	Memory_B	Mesothelial	Microglia	Myoepithelial	Naive_T	Natural_Killer_T	Nerve_Stromal	Oligo_Precursor	Oligodendrocyte	Paneth	Parietal	Pericyte_General_1	Pericyte_General_2	Pericyte_General_3	Pericyte_General_4	Pericyte_Muscularis	Plasma_B	Satellite	Schwann_General	SI_Goblet	Skin_Basal_Epidermal	Skin_Eccrine_Epidermal	Skin_Granular_Epidermal	Sm_Ms_Colon_1	Sm_Ms_Colon_2	Sm_Ms_GE_junction	Sm_Ms_General	Sm_Ms_GI	Sm_Ms_Mucosal	Sm_Ms_Muscularis_1	Sm_Ms_Muscularis_2	Sm_Ms_Muscularis_3	Sm_Ms_Uterine	Sm_Ms_Vaginal	T_Lymphocyte_1_(CD8+)	T_lymphocyte_2_(CD4+)	Transitional_Cortical	Tuft	Type_I_Skeletal_Myocyte	Type_II_Skeletal_Myocyte	V_Cardiomyocyte	Vasc_Sm_Muscle_1	Vasc_Sm_Muscle_2
Cluster 1	0.085417	0	0	0	0	0	0	0	0	0	0.0676973	0.00360745	0.0221752	0	0	0	0	0	0	0.0343261	0	0	0	0	0	0	0	0	0	0	0	0	0	0	0	0	0	0	0	0	0	0	0	0	0	0	0	0	0	0.0744778	0	0	0	0	0.265903	0	0	0.029792	0	0	0	0	0	0	0	0	0	0.0172191	0	0.020731	0	0	0	0	0	0	0.0809213	0	0	0	0	0	0	0	0	0	0	0	0	0	0	0	0	0	0	0	0	0	0	0	0	0	0	0	0	0	0	0	0	0.0837706	0
Cluster 2	0	0.181935	0.0637901	0.0144766	0.228214	0.0271674	0.018528	0.048617	0.0152497	0.133008	0	0	0	0.187914	0.0837121	0.121282	0.384307	0.0740203	0.361625	0	0.0437892	0.0185826	0.0151913	0.177122	0.0057081	0.00837056	0.0738245	0.0804914	0.231733	0.224687	0.03968	0.0577757	0.00596791	0.079119	0.0129689	0.0480918	0.133507	0.00568108	0.0481004	0.0738162	0.0932046	0.056192	0.0273542	0.0635133	0.0674565	0.0158351	0.106248	0.360392	0.0208019	0	0.0707826	0.00812826	0.131452	0.611352	0	0.0669888	0.0026687	0	0.0495035	0.420772	0.0312576	0.118099	0.0526979	0.219526	0.0227123	0.172047	0.0232338	0	0.0231776	0	0.00619452	0.00404025	0.0230251	0.0736821	0.0193995	0.121046	0	0.0083686	0.309821	0.176598	0.0918726	0.0479316	1.19043e-05	0.0478052	0.0970448	0.0115529	0.0624858	0.0111784	0.0263201	0.073355	0.0799499	0.0939722	0.0383505	0.0814383	1.94909e-07	0.316958	0.00952082	0.4891	0.0681732	0.00198688	0.321916	0.0116141	0.0416601	0.0356664	0.0213271	0.0919023	0.0137827	0.00682714	0.0279393	0	0.0239779
body_HEIGHTz
Cluster	A_Cardiomyocyte	Acinar	Adipocyte	Airway_Goblet	Alpha_1	Alpha_2	Alveolar_Cap_Endo	Alveolar_Type_1	Alveolar_Type_2_(Immune)	Alveolar_Type_2	Astrocyte_1	Astrocyte_2	BBB_Endothelial	Beta_1	Beta_2	Cardiac_Fibroblast	Cardiac_Pericyte_1	Cardiac_Pericyte_2	Cardiac_Pericyte_3	Cardiac_Pericyte_4	Chief	Cilliated	Club	Colon_Epithelial_1	Colon_Epithelial_2	Colon_Epithelial_3	Colon_Goblet	Cortical_Epithelial	Delta+Gamma	Ductal	Endocardial	Endothelial_Exocrine	Endothelial_General_1	Endothelial_General_2	Endothelial_General_3	Endothelial_Myocardial	Enteric_Neuron	Enterochromaffin	Enterocyte	Esophageal_Epithelial	Fasciculata	Fibro_Epithelial	Fibro_General	Fibro_GI	Fibro_Liver_Adrenal	Fibro_Muscle	Fibro_Nerve	Follicular	Foveolar	GABA_1	GABA_2	Gastric_Neuroendocrine	Glomerulosa	Glutamatergic_1	Glutamatergic_2	Hepatocyte	Keratinocyte_1	Keratinocyte_2	Luteal	Lymphatic	Macrophage_Gen_or_Alv	Macrophage_General	Mammary_Basal_Epi	Mammary_Epithelial	Mammary_Luminal_Epi_1	Mammary_Luminal_Epi_2	Mast	Melanocyte	Memory_B	Mesothelial	Microglia	Myoepithelial	Naive_T	Natural_Killer_T	Nerve_Stromal	Oligo_Precursor	Oligodendrocyte	Paneth	Parietal	Pericyte_General_1	Pericyte_General_2	Pericyte_General_3	Pericyte_General_4	Pericyte_Muscularis	Plasma_B	Satellite	Schwann_General	SI_Goblet	Skin_Basal_Epidermal	Skin_Eccrine_Epidermal	Skin_Granular_Epidermal	Sm_Ms_Colon_1	Sm_Ms_Colon_2	Sm_Ms_GE_junction	Sm_Ms_General	Sm_Ms_GI	Sm_Ms_Mucosal	Sm_Ms_Muscularis_1	Sm_Ms_Muscularis_2	Sm_Ms_Muscularis_3	Sm_Ms_Uterine	Sm_Ms_Vaginal	T_Lymphocyte_1_(CD8+)	T_lymphocyte_2_(CD4+)	Transitional_Cortical	Tuft	Type_I_Skeletal_Myocyte	Type_II_Skeletal_Myocyte	V_Cardiomyocyte	Vasc_Sm_Muscle_1	Vasc_Sm_Muscle_2
Cluster 1	0.0590082	0.0540322	0.0930819	0.0365169	0.0294222	0.081616	0.0353915	0.0200674	0.0212897	0.0172935	0.0650033	0	0.000969877	0	0	0.119823	0.0422759	7.67098e-06	0.0281713	0	0.0175269	0.0141493	0.000497942	0.00631863	0.0180531	0	0.00953569	0.0277006	0.0581928	0.00630791	0.00289645	0	0.044978	0.0148014	0	0.0143657	0.0146904	0.000959865	0.0329259	0.0801985	0.00527418	0.0988206	0.0309552	0.0287912	0.0452799	0.0499036	0.044929	0	0.00546433	0.00737822	0.00939422	0.0150852	0.0102988	0.0742521	0.0523732	0.0630584	0.0186998	0	0.0231924	0.0232335	0.0551241	0.0456175	0.0276579	0	0.0126697	0.0211246	0.0100676	0.0133305	0	0.0339257	0.0151174	0	0	0	0.0146202	0	0.00583528	0	0.0209323	0.00393429	0.0243796	0.00180951	0.00828535	6.37697e-05	0	0.0183387	0	0.00966325	0	0	0.00155685	0.0776159	0.00481583	0.0839415	0.00251583	0.0802742	0	0.0672845	0	0.0664972	0.0105714	0.00113649	0	0.0112062	0.0701289	0.0121908	0.0476173	0.00397201	0.0244592	0.0936137	0.119314
Cluster 2	0	0	0	0	0	0	0	0	0	0	0	0.00324849	0	0.0218944	0.0668005	0	0	0	0	0.0404492	0	0	0	0	0	0.0214935	0	0	0	0	0	0.0224147	0	0	0.019134	0	0	0	0	0	0	0	0	0	0	0	0	0.046239	0	0	0	0	0	0	0	0	0	0.0174914	0	0	0	0	0	0.0642381	0	0	0	0	0.0118666	0	0	0.0111792	0.00317574	0.00855685	0	0.0393013	0	0.00952206	0	0	0	0	0	0	0.00356823	0	0.012313	0	0.0313828	0.00288225	0	0	0	0	0	0	0.00832303	0	0.0115185	0	0	0	0.0027986	0	0	0	0	0	0	0	0
body_WHRadjBMIz
Cluster	A_Cardiomyocyte	Acinar	Adipocyte	Airway_Goblet	Alpha_1	Alpha_2	Alveolar_Cap_Endo	Alveolar_Type_1	Alveolar_Type_2_(Immune)	Alveolar_Type_2	Astrocyte_1	Astrocyte_2	BBB_Endothelial	Beta_1	Beta_2	Cardiac_Fibroblast	Cardiac_Pericyte_1	Cardiac_Pericyte_2	Cardiac_Pericyte_3	Cardiac_Pericyte_4	Chief	Cilliated	Club	Colon_Epithelial_1	Colon_Epithelial_2	Colon_Epithelial_3	Colon_Goblet	Cortical_Epithelial	Delta+Gamma	Ductal	Endocardial	Endothelial_Exocrine	Endothelial_General_1	Endothelial_General_2	Endothelial_General_3	Endothelial_Myocardial	Enteric_Neuron	Enterochromaffin	Enterocyte	Esophageal_Epithelial	Fasciculata	Fibro_Epithelial	Fibro_General	Fibro_GI	Fibro_Liver_Adrenal	Fibro_Muscle	Fibro_Nerve	Follicular	Foveolar	GABA_1	GABA_2	Gastric_Neuroendocrine	Glomerulosa	Glutamatergic_1	Glutamatergic_2	Hepatocyte	Keratinocyte_1	Keratinocyte_2	Luteal	Lymphatic	Macrophage_Gen_or_Alv	Macrophage_General	Mammary_Basal_Epi	Mammary_Epithelial	Mammary_Luminal_Epi_1	Mammary_Luminal_Epi_2	Mast	Melanocyte	Memory_B	Mesothelial	Microglia	Myoepithelial	Naive_T	Natural_Killer_T	Nerve_Stromal	Oligo_Precursor	Oligodendrocyte	Paneth	Parietal	Pericyte_General_1	Pericyte_General_2	Pericyte_General_3	Pericyte_General_4	Pericyte_Muscularis	Plasma_B	Satellite	Schwann_General	SI_Goblet	Skin_Basal_Epidermal	Skin_Eccrine_Epidermal	Skin_Granular_Epidermal	Sm_Ms_Colon_1	Sm_Ms_Colon_2	Sm_Ms_GE_junction	Sm_Ms_General	Sm_Ms_GI	Sm_Ms_Mucosal	Sm_Ms_Muscularis_1	Sm_Ms_Muscularis_2	Sm_Ms_Muscularis_3	Sm_Ms_Uterine	Sm_Ms_Vaginal	T_Lymphocyte_1_(CD8+)	T_lymphocyte_2_(CD4+)	Transitional_Cortical	Tuft	Type_I_Skeletal_Myocyte	Type_II_Skeletal_Myocyte	V_Cardiomyocyte	Vasc_Sm_Muscle_1	Vasc_Sm_Muscle_2
Cluster 1	0	0	0	0	0	0	0.0155397	0	0	0	0.0248355	0.000280831	0	0	0	0	0.0465158	0	0.0185773	0.00304952	0	0	0	0	0	0	0	0	0	0	0	0	0	0	0	0	0	0	0	0	0	0	0.159764	0.0337173	0	0.00786885	0	0	0	0	0	0	0	0	0	0	0	0.00800157	0.0917883	0	0	0	0	0.0859856	0	0.0162991	0	0	0	0	0	0	0	0	0	0	0	0	0.00614132	0	0	0	0.022364	0	0	0	0	0	0	0	0	0	0.00256718	0	0.0558905	0.129339	0	0	0	0	0	0	0	0	0	0	0.101093	0.0606547	0	0	0
Cluster 2	12.055	1.99126	143.379	4.83875	12.351	10.8461	0	2.19505	4.2522	18.3409	0	0	0.429088	21.6015	3.16737	46.4903	0	7.74525	0	0	6.09801	4.96112	3.61515	16.9751	1.60663	4.03613	7.6056	13.4368	10.3192	25.0998	7.25869	1.3755	19.6068	0.444694	6.4256	5.64624	9.20561	0.802557	4.25576	64.1774	43.7709	64.431	0	0	10.2295	0	56.1565	32.43	13.6626	2.55574	3.56648	0.788958	3.21705	42.5679	31.5688	17.2342	51.9957	0	0	1.51532	13.8592	8.16472	13.4214	0	3.93595	0	11.5581	12.2043	2.31971	30.5887	1.50611	4.36487	0.00922926	1.96606	21.4214	15.8976	0.493571	0.762978	0	20.1262	6.47743	14.3003	0	8.89387	1.58175	23.7348	20.4986	7.13455	30.2058	1.07897	18.6593	13.9888	0	30.8233	0	0	16.3036	4.2688	0.860957	42.7389	7.95218	5.36315	0.491652	1.60676	31.2888	2.34192	0	0	18.3314	23.9006	32.545
bp_DIASTOLICadjMEDz
Cluster	A_Cardiomyocyte	Acinar	Adipocyte	Airway_Goblet	Alpha_1	Alpha_2	Alveolar_Cap_Endo	Alveolar_Type_1	Alveolar_Type_2_(Immune)	Alveolar_Type_2	Astrocyte_1	Astrocyte_2	BBB_Endothelial	Beta_1	Beta_2	Cardiac_Fibroblast	Cardiac_Pericyte_1	Cardiac_Pericyte_2	Cardiac_Pericyte_3	Cardiac_Pericyte_4	Chief	Cilliated	Club	Colon_Epithelial_1	Colon_Epithelial_2	Colon_Epithelial_3	Colon_Goblet	Cortical_Epithelial	Delta+Gamma	Ductal	Endocardial	Endothelial_Exocrine	Endothelial_General_1	Endothelial_General_2	Endothelial_General_3	Endothelial_Myocardial	Enteric_Neuron	Enterochromaffin	Enterocyte	Esophageal_Epithelial	Fasciculata	Fibro_Epithelial	Fibro_General	Fibro_GI	Fibro_Liver_Adrenal	Fibro_Muscle	Fibro_Nerve	Follicular	Foveolar	GABA_1	GABA_2	Gastric_Neuroendocrine	Glomerulosa	Glutamatergic_1	Glutamatergic_2	Hepatocyte	Keratinocyte_1	Keratinocyte_2	Luteal	Lymphatic	Macrophage_Gen_or_Alv	Macrophage_General	Mammary_Basal_Epi	Mammary_Epithelial	Mammary_Luminal_Epi_1	Mammary_Luminal_Epi_2	Mast	Melanocyte	Memory_B	Mesothelial	Microglia	Myoepithelial	Naive_T	Natural_Killer_T	Nerve_Stromal	Oligo_Precursor	Oligodendrocyte	Paneth	Parietal	Pericyte_General_1	Pericyte_General_2	Pericyte_General_3	Pericyte_General_4	Pericyte_Muscularis	Plasma_B	Satellite	Schwann_General	SI_Goblet	Skin_Basal_Epidermal	Skin_Eccrine_Epidermal	Skin_Granular_Epidermal	Sm_Ms_Colon_1	Sm_Ms_Colon_2	Sm_Ms_GE_junction	Sm_Ms_General	Sm_Ms_GI	Sm_Ms_Mucosal	Sm_Ms_Muscularis_1	Sm_Ms_Muscularis_2	Sm_Ms_Muscularis_3	Sm_Ms_Uterine	Sm_Ms_Vaginal	T_Lymphocyte_1_(CD8+)	T_lymphocyte_2_(CD4+)	Transitional_Cortical	Tuft	Type_I_Skeletal_Myocyte	Type_II_Skeletal_Myocyte	V_Cardiomyocyte	Vasc_Sm_Muscle_1	Vasc_Sm_Muscle_2
Cluster 1	0.171869	0	0	0	0.00407025	0	0.055656	0	0	0	0	0	0.000735904	0	0	0.0359115	0.0704744	0.0684168	0.0691666	0.000317597	0	0	0	0	0.00610545	0	0	0	0	0	0.0623016	0.00982206	0.0718079	0	0	0.0604881	0	0	0	0	0.00804468	0.00391754	0.0157556	0.0841489	0	0.00381493	0.000251407	0	0	0	0	0	0.011013	0	0	0.0643563	0.0328016	0.011973	0.00810447	0	0	0	0	0	0	0.00149825	0	0	0	0	0	0	0	0	0.0295186	0	0	0	0.00817788	0	0.100846	0	1.70068e-05	0	0	0	0	0	0.0224385	0	0	0.0304055	0.0331704	0.00756476	0	0	0	0.120011	0	0.00345754	0.0150511	0	0	0	0.120374	0	0.159156	0.0415162	0	0.462049	0.138252
Cluster 2	0	0.0749266	0.0286819	0.0570425	0	0.0233441	0	0.0346219	0.0222211	0.0561377	0.0300459	2.22299e-10	0	0.162104	0.120214	0	0	0	0	0	0.00847808	0.0153285	0.0187329	0.0178902	0	0.00442447	0.0510602	0.0296879	0.0562883	0.0304642	0	0	0	0.0356614	0.0830014	0	0.0158126	0.0012736	0.0388787	0.0741234	0	0	0	0	0.13441	0	0	0.13252	0.0134488	0.0473635	0.0472527	0.0363683	0	0.275049	0.239008	0	0	0	0	0.00478291	0.0539251	0.0491836	0.00995869	0.112941	0.0606489	0	0.00360011	0.00423981	0.0248661	0.0614177	0.0362902	0.00704383	0.019756	0.0217938	0	0.0171694	0.0786632	0.0818957	0	0.10137	0	0.089298	0	0.0188036	0.0382367	0.000578051	0.119627	0.0145971	0	0.000100381	0.0238794	0	0	0	0.0066149	0.00734742	0.00252435	0	0.0134657	0	0	0.033585	0.0187716	0.0994334	0	0.11463	0	0	0.107597	0	0
cov_EDU_COLLEGE
Cluster	A_Cardiomyocyte	Acinar	Adipocyte	Airway_Goblet	Alpha_1	Alpha_2	Alveolar_Cap_Endo	Alveolar_Type_1	Alveolar_Type_2_(Immune)	Alveolar_Type_2	Astrocyte_1	Astrocyte_2	BBB_Endothelial	Beta_1	Beta_2	Cardiac_Fibroblast	Cardiac_Pericyte_1	Cardiac_Pericyte_2	Cardiac_Pericyte_3	Cardiac_Pericyte_4	Chief	Cilliated	Club	Colon_Epithelial_1	Colon_Epithelial_2	Colon_Epithelial_3	Colon_Goblet	Cortical_Epithelial	Delta+Gamma	Ductal	Endocardial	Endothelial_Exocrine	Endothelial_General_1	Endothelial_General_2	Endothelial_General_3	Endothelial_Myocardial	Enteric_Neuron	Enterochromaffin	Enterocyte	Esophageal_Epithelial	Fasciculata	Fibro_Epithelial	Fibro_General	Fibro_GI	Fibro_Liver_Adrenal	Fibro_Muscle	Fibro_Nerve	Follicular	Foveolar	GABA_1	GABA_2	Gastric_Neuroendocrine	Glomerulosa	Glutamatergic_1	Glutamatergic_2	Hepatocyte	Keratinocyte_1	Keratinocyte_2	Luteal	Lymphatic	Macrophage_Gen_or_Alv	Macrophage_General	Mammary_Basal_Epi	Mammary_Epithelial	Mammary_Luminal_Epi_1	Mammary_Luminal_Epi_2	Mast	Melanocyte	Memory_B	Mesothelial	Microglia	Myoepithelial	Naive_T	Natural_Killer_T	Nerve_Stromal	Oligo_Precursor	Oligodendrocyte	Paneth	Parietal	Pericyte_General_1	Pericyte_General_2	Pericyte_General_3	Pericyte_General_4	Pericyte_Muscularis	Plasma_B	Satellite	Schwann_General	SI_Goblet	Skin_Basal_Epidermal	Skin_Eccrine_Epidermal	Skin_Granular_Epidermal	Sm_Ms_Colon_1	Sm_Ms_Colon_2	Sm_Ms_GE_junction	Sm_Ms_General	Sm_Ms_GI	Sm_Ms_Mucosal	Sm_Ms_Muscularis_1	Sm_Ms_Muscularis_2	Sm_Ms_Muscularis_3	Sm_Ms_Uterine	Sm_Ms_Vaginal	T_Lymphocyte_1_(CD8+)	T_lymphocyte_2_(CD4+)	Transitional_Cortical	Tuft	Type_I_Skeletal_Myocyte	Type_II_Skeletal_Myocyte	V_Cardiomyocyte	Vasc_Sm_Muscle_1	Vasc_Sm_Muscle_2
Cluster 1	0	0.0724527	0.0209862	0	0	0	0	0	0	0.00601193	0	0	0	0	0.0424718	0.0512673	0.0344743	0	0	0	0	0	0.0449024	0	0.0233893	0.0121398	0.0366379	0	0	0	0.0950022	0	0	0	0	0	0	0.00238475	0	0	0	0	0	0	0	0	0	0	0.000768908	0	0	0.00623611	0.0386516	0	0	0	0	0	0	0	0	0	0	0	0.0243098	0	0	0	0	0	0	0	3.78505e-07	0.00394395	0	0	0	0	0	0	0	0	0	0	0	0	0	0.0444923	0	0	0	0	0	0	0	0	0	0	0	0	0	0	0.00463033	0.00890898	0	0.0364724	0	0	0.0771032	0	0
Cluster 2	0	0	0	0	0	0	0	0.0314766	0.0301097	0	0.0153449	0	0.000223663	0.0144224	0	0	0	0	1.99265e-05	0	0	0.00248184	0	0.142092	0	0	0	0	0	0	0	0	0	0	0.00153118	0.0322462	0	0	0	0	0	0	0	0	0	0	0	0	0	0	0.0157296	0	0	0.109704	0	0	0	0	0.00156821	0	0.102529	0.0155848	0	0	0	0	0.0239002	0.0827059	0.138999	0	0.0808144	0.0101817	0	0	0.0708939	0.00226565	0	0	0	0	0	0	0	0	0.0266249	0	0.00416415	0	0	0.0179483	0.0297554	0	0	0	0.00331397	0	2.28562e-05	0	0	0	0	0	0	0	0	0	0	0	0	0	0
Cluster 3	0.00756126	0	0	0.0160155	0.0265971	0.0457262	1.63442e-05	0	0	0	0	0.000156656	0	0	0	0	0	0.00288025	0	0.0125165	0.0281987	0	0	0	0	0	0	0.147913	0.0170518	0.00395736	0	0.0137654	0.00254526	0.0644476	0	0	0.00330627	0	0.0271536	0.0964655	0.095814	0.00692851	0.000647152	0.00524448	0.0355973	2.20788e-06	0.0348949	0.168091	0	0.00250512	0	0	0	0	0.043518	0.0163612	0.0399245	0.0193437	0	0.0151492	0	0	0.0595165	0.0264137	0	0.0311794	0	0	0	0.0371841	0	0	0	0	0	0	0.0191416	0.0316214	0.00654916	6.14156e-05	0.000301848	0.0461883	0.00566081	9.29632e-05	0	0.000336304	0	0	0.00372254	0	0	0.00358338	0.00330337	0.0212271	0	0.00557567	0	0.0643965	0.0260554	0.0236438	0.0192872	6.64503e-07	0	0	0.0256804	0	0.0321114	0.00423879	0	0.00441801	0.000108861
cov_SMOKING_STATUS
Cluster	A_Cardiomyocyte	Acinar	Adipocyte	Airway_Goblet	Alpha_1	Alpha_2	Alveolar_Cap_Endo	Alveolar_Type_1	Alveolar_Type_2_(Immune)	Alveolar_Type_2	Astrocyte_1	Astrocyte_2	BBB_Endothelial	Beta_1	Beta_2	Cardiac_Fibroblast	Cardiac_Pericyte_1	Cardiac_Pericyte_2	Cardiac_Pericyte_3	Cardiac_Pericyte_4	Chief	Cilliated	Club	Colon_Epithelial_1	Colon_Epithelial_2	Colon_Epithelial_3	Colon_Goblet	Cortical_Epithelial	Delta+Gamma	Ductal	Endocardial	Endothelial_Exocrine	Endothelial_General_1	Endothelial_General_2	Endothelial_General_3	Endothelial_Myocardial	Enteric_Neuron	Enterochromaffin	Enterocyte	Esophageal_Epithelial	Fasciculata	Fibro_Epithelial	Fibro_General	Fibro_GI	Fibro_Liver_Adrenal	Fibro_Muscle	Fibro_Nerve	Follicular	Foveolar	GABA_1	GABA_2	Gastric_Neuroendocrine	Glomerulosa	Glutamatergic_1	Glutamatergic_2	Hepatocyte	Keratinocyte_1	Keratinocyte_2	Luteal	Lymphatic	Macrophage_Gen_or_Alv	Macrophage_General	Mammary_Basal_Epi	Mammary_Epithelial	Mammary_Luminal_Epi_1	Mammary_Luminal_Epi_2	Mast	Melanocyte	Memory_B	Mesothelial	Microglia	Myoepithelial	Naive_T	Natural_Killer_T	Nerve_Stromal	Oligo_Precursor	Oligodendrocyte	Paneth	Parietal	Pericyte_General_1	Pericyte_General_2	Pericyte_General_3	Pericyte_General_4	Pericyte_Muscularis	Plasma_B	Satellite	Schwann_General	SI_Goblet	Skin_Basal_Epidermal	Skin_Eccrine_Epidermal	Skin_Granular_Epidermal	Sm_Ms_Colon_1	Sm_Ms_Colon_2	Sm_Ms_GE_junction	Sm_Ms_General	Sm_Ms_GI	Sm_Ms_Mucosal	Sm_Ms_Muscularis_1	Sm_Ms_Muscularis_2	Sm_Ms_Muscularis_3	Sm_Ms_Uterine	Sm_Ms_Vaginal	T_Lymphocyte_1_(CD8+)	T_lymphocyte_2_(CD4+)	Transitional_Cortical	Tuft	Type_I_Skeletal_Myocyte	Type_II_Skeletal_Myocyte	V_Cardiomyocyte	Vasc_Sm_Muscle_1	Vasc_Sm_Muscle_2
Cluster 1	0.0106443	0	0	0.0237371	0	0	0.00517016	0.00596472	0.00937781	0.0708722	0.00021907	6.89129e-05	9.9438e-05	0	0	0	0	0	1.80916e-05	0	0.00568776	0	0.0146238	0.0128743	0.0347193	0.0138743	0	0.00373337	0	0.00161648	0.00341806	0	0.00546321	0	0.0061775	0	0.000798	0	0.0330247	0	0	0	0	0.0487109	0.0018957	0	0.00549887	0	0.0265443	0.0208759	0	0.00277161	0	0	0	0	0.0114438	0	0.00227479	0	0.0286499	0.0189613	0.00553093	0.0111065	0	0.0873169	0.0129406	0.00401774	0.00245715	0.0516617	0	0.00990257	0.00517429	0.0174262	0.00119257	0	0	0.00117066	0.0133695	0.00710681	0	0.00098294	1.69038e-08	2.62228e-05	0.000250636	0	0.00559604	0.000232552	0	0.00954316	0.00683639	0.00535184	0.00173697	0.00163206	0.00153796	0	0.000390345	0.0113282	0	0	0.000219718	0.000321567	0.000782009	0.157641	0	0.00325961	0.00616044	0.00325805	0.00672192	0.017315	0
Cluster 2	0	0.00347535	0.00366122	0	0.0616479	0.0508641	0	0	0	0	0	0	0	0.00568678	0.0323159	0.00227083	0.0187224	0.00256557	0	0.000691495	0	4.13809e-07	0	0	0	0	0.037299	0	0.0148674	0	0	0.00291788	0	5.25905e-05	0	0.0171078	0	0.017208	0	0.0967519	0.00276985	0.00507196	0.00258087	0	0	0.000221421	0	0.0881385	0	0	0.000909914	0	0.0121834	0.00876043	0.010714	0.000922346	0	0.0385546	0	0.000416382	0	0	0	0	0.041479	0	0	0	0	0	0.012805	0	0	0	0	0.00384577	0.00283988	0	0	0	0.000915891	0	0	0	0	1.45966e-07	0	0	0.010447	0	0	0	0	0	0	0.00251563	0	0	0.00185413	8.87461e-05	0	0	0	0	0.00177448	0	0	0	0	0	0.000883913
disease_ASTHMA_DIAGNOSED
Cluster	A_Cardiomyocyte	Acinar	Adipocyte	Airway_Goblet	Alpha_1	Alpha_2	Alveolar_Cap_Endo	Alveolar_Type_1	Alveolar_Type_2_(Immune)	Alveolar_Type_2	Astrocyte_1	Astrocyte_2	BBB_Endothelial	Beta_1	Beta_2	Cardiac_Fibroblast	Cardiac_Pericyte_1	Cardiac_Pericyte_2	Cardiac_Pericyte_3	Cardiac_Pericyte_4	Chief	Cilliated	Club	Colon_Epithelial_1	Colon_Epithelial_2	Colon_Epithelial_3	Colon_Goblet	Cortical_Epithelial	Delta+Gamma	Ductal	Endocardial	Endothelial_Exocrine	Endothelial_General_1	Endothelial_General_2	Endothelial_General_3	Endothelial_Myocardial	Enteric_Neuron	Enterochromaffin	Enterocyte	Esophageal_Epithelial	Fasciculata	Fibro_Epithelial	Fibro_General	Fibro_GI	Fibro_Liver_Adrenal	Fibro_Muscle	Fibro_Nerve	Follicular	Foveolar	GABA_1	GABA_2	Gastric_Neuroendocrine	Glomerulosa	Glutamatergic_1	Glutamatergic_2	Hepatocyte	Keratinocyte_1	Keratinocyte_2	Luteal	Lymphatic	Macrophage_Gen_or_Alv	Macrophage_General	Mammary_Basal_Epi	Mammary_Epithelial	Mammary_Luminal_Epi_1	Mammary_Luminal_Epi_2	Mast	Melanocyte	Memory_B	Mesothelial	Microglia	Myoepithelial	Naive_T	Natural_Killer_T	Nerve_Stromal	Oligo_Precursor	Oligodendrocyte	Paneth	Parietal	Pericyte_General_1	Pericyte_General_2	Pericyte_General_3	Pericyte_General_4	Pericyte_Muscularis	Plasma_B	Satellite	Schwann_General	SI_Goblet	Skin_Basal_Epidermal	Skin_Eccrine_Epidermal	Skin_Granular_Epidermal	Sm_Ms_Colon_1	Sm_Ms_Colon_2	Sm_Ms_GE_junction	Sm_Ms_General	Sm_Ms_GI	Sm_Ms_Mucosal	Sm_Ms_Muscularis_1	Sm_Ms_Muscularis_2	Sm_Ms_Muscularis_3	Sm_Ms_Uterine	Sm_Ms_Vaginal	T_Lymphocyte_1_(CD8+)	T_lymphocyte_2_(CD4+)	Transitional_Cortical	Tuft	Type_I_Skeletal_Myocyte	Type_II_Skeletal_Myocyte	V_Cardiomyocyte	Vasc_Sm_Muscle_1	Vasc_Sm_Muscle_2
Cluster 1	0	0	0	0	0	0	0	0	0	0	0	0	0	0	0	0	0	0	0	0	0	0	0	0	0	0	0	0	0	0	0.0036153	0	0	0	0	0	0	0	0	0	0	0	0	0	0	0	0	0	0	0	0	0	0	0	0	0	0	0	0	0	0	0	0	0	0	0	0	0	0	0	0	0	0	0	0	0	0	0	0	0	0	0	0	0	0	0	0	0	0	0	0	0	0	0	0	0	0	0	0	0	0	0	0	0	0	0.00128851	0	0	0	0	0
Cluster 2	0.0563512	0.00291436	0.146736	0.0166718	0.485644	0.198949	0.0491565	0.0179443	0.0205363	0.0166155	0.843957	0.000733601	0.000492151	0.0877312	2.79367	0.270746	0.027231	0.00102057	0.00063924	1.13739e-09	0.000301165	0.0243481	0.0752044	0.00508954	0.00492376	0.00753955	0.0200787	0.00652275	0.000238641	0.0158217	0	0.410523	0.0365918	1.90417e-05	0.162151	0.0275019	0.00474726	0.0104943	0.0216211	0.0863436	0.292873	0.0181256	0.00265612	0.512746	0.00774928	0.0156285	0.0140892	0.138441	0.0358768	0.560854	0.103224	0.0452974	0.124158	0.550513	0.884849	0.137899	0.526026	0.01877	0.0495845	0.0415724	0.140749	0.072369	0.0344677	0.0704981	0.00392776	0.0438479	1.5462	1.35743e-12	0.0119381	0.580453	0.189404	0.0382214	0.021675	0.040084	0.00514489	0.0103032	0.187891	0.00717923	0.0483449	2.29559e-05	0.101688	1.541e-05	2.66392e-07	0.0366312	0.0473314	0.0128604	0.0622927	0.0294259	0.00756753	0.000147061	0.0533914	0.0456196	0.00653336	0.000614691	5.65116e-13	0.127075	0.0106217	0.202986	0.56636	0.344663	0.110718	1.05476e-09	0.169567	0.736534	0.0405526	0	0.0508798	0.0232743	0.186768	0.216683	0.467421
disease_HI_CHOL_SELF_REP
Cluster	A_Cardiomyocyte	Acinar	Adipocyte	Airway_Goblet	Alpha_1	Alpha_2	Alveolar_Cap_Endo	Alveolar_Type_1	Alveolar_Type_2_(Immune)	Alveolar_Type_2	Astrocyte_1	Astrocyte_2	BBB_Endothelial	Beta_1	Beta_2	Cardiac_Fibroblast	Cardiac_Pericyte_1	Cardiac_Pericyte_2	Cardiac_Pericyte_3	Cardiac_Pericyte_4	Chief	Cilliated	Club	Colon_Epithelial_1	Colon_Epithelial_2	Colon_Epithelial_3	Colon_Goblet	Cortical_Epithelial	Delta+Gamma	Ductal	Endocardial	Endothelial_Exocrine	Endothelial_General_1	Endothelial_General_2	Endothelial_General_3	Endothelial_Myocardial	Enteric_Neuron	Enterochromaffin	Enterocyte	Esophageal_Epithelial	Fasciculata	Fibro_Epithelial	Fibro_General	Fibro_GI	Fibro_Liver_Adrenal	Fibro_Muscle	Fibro_Nerve	Follicular	Foveolar	GABA_1	GABA_2	Gastric_Neuroendocrine	Glomerulosa	Glutamatergic_1	Glutamatergic_2	Hepatocyte	Keratinocyte_1	Keratinocyte_2	Luteal	Lymphatic	Macrophage_Gen_or_Alv	Macrophage_General	Mammary_Basal_Epi	Mammary_Epithelial	Mammary_Luminal_Epi_1	Mammary_Luminal_Epi_2	Mast	Melanocyte	Memory_B	Mesothelial	Microglia	Myoepithelial	Naive_T	Natural_Killer_T	Nerve_Stromal	Oligo_Precursor	Oligodendrocyte	Paneth	Parietal	Pericyte_General_1	Pericyte_General_2	Pericyte_General_3	Pericyte_General_4	Pericyte_Muscularis	Plasma_B	Satellite	Schwann_General	SI_Goblet	Skin_Basal_Epidermal	Skin_Eccrine_Epidermal	Skin_Granular_Epidermal	Sm_Ms_Colon_1	Sm_Ms_Colon_2	Sm_Ms_GE_junction	Sm_Ms_General	Sm_Ms_GI	Sm_Ms_Mucosal	Sm_Ms_Muscularis_1	Sm_Ms_Muscularis_2	Sm_Ms_Muscularis_3	Sm_Ms_Uterine	Sm_Ms_Vaginal	T_Lymphocyte_1_(CD8+)	T_lymphocyte_2_(CD4+)	Transitional_Cortical	Tuft	Type_I_Skeletal_Myocyte	Type_II_Skeletal_Myocyte	V_Cardiomyocyte	Vasc_Sm_Muscle_1	Vasc_Sm_Muscle_2
Cluster 1	0	0	0	0	0.0173227	0.0362551	0	0	0	0	0	0	0	0	0	0	0	0	0	0	0.0525195	0	0.0344004	0	0	0	0	0	0	0	0	0	0	0	0	0	0	1.31436e-12	0	0	0	0	0	0	0	0	0	0	0	0	0	0	0	0	0	0.134338	0	0	0	0	0	0	0	0	0	0	0	0	0	0	0	0	0	0	0	0	0	0	0	0	0	0	0	0	0	0	0	0.0495615	1.42922e-13	0	0	0	0	0	0.0145925	0	0	0	0	0	0	0	0	0	0	0	0	0	0	0	0
Cluster 2	0	0.0525759	0	0.0111771	0	0	0.159362	0.0376931	0.0187053	0.00581636	0.00785127	0.000731731	0.000560407	0.00446366	0.0120606	0	0.00289865	0	0.0314814	0.000502695	0	0	0	0.0161911	0	0.000227	0.0178042	0.265097	0.048644	2.09852e-06	0.0436097	0.0136501	0.0757671	0.0359168	0.000608947	0.0402515	0	0	0	0	0.00160528	0.00751885	0	0	0	0	0.0410594	0.387476	0.00555249	0	0	9.22886e-07	0.0895878	0.0268748	0.0146661	0	0	0	8.04278e-07	0.000248181	0	0	0.00805778	0.0341576	0.000259147	0.0184782	0.0187373	8.84088e-09	0.00791778	0	0	0.00197183	0	0.00535656	0.000109872	0.0100042	1.37241e-08	0.0202378	8.85778e-05	0.124753	0.0731416	0.0110677	0.019398	0.045827	0.00272584	0	0.00368125	0	0	2.75037e-10	1.16909e-12	0.0134863	4.2633e-07	0	0	0	0.00154495	0.0201148	0.0111049	0	0	1.72915e-10	1.24101e-05	0.0123377	0.0210994	0	0.00146986	0.00946753	0	0.00395067	0
Cluster 3	0.0316523	0	0.50844	0	0	0	0	0	0	0	0	0	0	0	0	0.0134901	0	0.00712088	0	0	0	0.00308581	0	0	0.0230616	0	0	0	0	0	0	0	0	0	0	0	0.00245779	0	0.00149986	0.0183714	0	0	0.0792745	0.0837454	0.00605858	1.64243e-08	0	0	0	0.000853054	0.0123612	0	0	0	0	0	0.0871172	0.013212	0	0	0.0279495	0.100137	0	0	0	0	0	0	0	0.00429515	0.00270041	0	0.000443799	0	0	0	0	0	0	0	0	0	0	0	0	0.136963	0	0	0	0	0	0	0	0.00225163	0	0.0142744	0	0	0	1.87051e-06	0.0454913	0	0	0	0	0.00445496	0	0	0.0756718	0	0.000223638
disease_HYPERTENSION_DIAGNOSED
Cluster	A_Cardiomyocyte	Acinar	Adipocyte	Airway_Goblet	Alpha_1	Alpha_2	Alveolar_Cap_Endo	Alveolar_Type_1	Alveolar_Type_2_(Immune)	Alveolar_Type_2	Astrocyte_1	Astrocyte_2	BBB_Endothelial	Beta_1	Beta_2	Cardiac_Fibroblast	Cardiac_Pericyte_1	Cardiac_Pericyte_2	Cardiac_Pericyte_3	Cardiac_Pericyte_4	Chief	Cilliated	Club	Colon_Epithelial_1	Colon_Epithelial_2	Colon_Epithelial_3	Colon_Goblet	Cortical_Epithelial	Delta+Gamma	Ductal	Endocardial	Endothelial_Exocrine	Endothelial_General_1	Endothelial_General_2	Endothelial_General_3	Endothelial_Myocardial	Enteric_Neuron	Enterochromaffin	Enterocyte	Esophageal_Epithelial	Fasciculata	Fibro_Epithelial	Fibro_General	Fibro_GI	Fibro_Liver_Adrenal	Fibro_Muscle	Fibro_Nerve	Follicular	Foveolar	GABA_1	GABA_2	Gastric_Neuroendocrine	Glomerulosa	Glutamatergic_1	Glutamatergic_2	Hepatocyte	Keratinocyte_1	Keratinocyte_2	Luteal	Lymphatic	Macrophage_Gen_or_Alv	Macrophage_General	Mammary_Basal_Epi	Mammary_Epithelial	Mammary_Luminal_Epi_1	Mammary_Luminal_Epi_2	Mast	Melanocyte	Memory_B	Mesothelial	Microglia	Myoepithelial	Naive_T	Natural_Killer_T	Nerve_Stromal	Oligo_Precursor	Oligodendrocyte	Paneth	Parietal	Pericyte_General_1	Pericyte_General_2	Pericyte_General_3	Pericyte_General_4	Pericyte_Muscularis	Plasma_B	Satellite	Schwann_General	SI_Goblet	Skin_Basal_Epidermal	Skin_Eccrine_Epidermal	Skin_Granular_Epidermal	Sm_Ms_Colon_1	Sm_Ms_Colon_2	Sm_Ms_GE_junction	Sm_Ms_General	Sm_Ms_GI	Sm_Ms_Mucosal	Sm_Ms_Muscularis_1	Sm_Ms_Muscularis_2	Sm_Ms_Muscularis_3	Sm_Ms_Uterine	Sm_Ms_Vaginal	T_Lymphocyte_1_(CD8+)	T_lymphocyte_2_(CD4+)	Transitional_Cortical	Tuft	Type_I_Skeletal_Myocyte	Type_II_Skeletal_Myocyte	V_Cardiomyocyte	Vasc_Sm_Muscle_1	Vasc_Sm_Muscle_2
Cluster 1	0.0252459	0	0.0792178	0	0	0.0706022	0	0.0311582	0.00201603	0.0264429	0.0344144	0	0	0	0.0572345	0.0348709	0.0229415	0.0632546	0	0	0	0	0	0	0	0	0.0142661	0	0.03136	0	0	0.0572194	0	0	0	0	0	0	0	0.0422768	0	0.00366778	0.0059922	0.0142636	0	0.00148479	0	0	0	0.0144583	0	0	0	0	0.0188248	0	0	0.0484635	0	0	0.0187938	0	0.0227296	0.102481	0	0	0	0.0144122	0	0.0711159	0	0	0	0	0.00449786	0	0	0	0	0	0	0	0	0	0	0	0	0	0	0.0255844	0	0.0715797	0.0180292	0	0	0	0.00158161	0	0	0	0.0345206	0.0166796	0	0	0	0	0	0.00761556	0	0.070538	0
Cluster 2	0	0.0341473	0	0.00738852	0.0213157	0	0.0352201	0	0	0	0	1.42358e-05	0.00147311	0.0975573	0	0	0	0	0.229725	3.7555e-08	0.0436293	0.0324853	0.0114249	0.0450581	0.00237899	7.03224e-05	0	0.0341891	0	0.115732	0.107328	0	0.0501979	0.0152784	0.115006	0.0809697	0.00490217	1.12211e-06	0.113299	0	0.0442872	0	0	0	0.112366	0	0.0113315	0.13496	0.000669548	0	0.00603932	7.84403e-06	0.347877	0.0419665	0	0.0401328	0.0736372	0	0.0382875	0.00322553	0	0.0395304	0	0	0.00962345	0.0201071	0.0100441	0	0.00889898	0	0.044221	0.00122934	0.00118069	0.00711065	0	0.00781128	0.011638	0.00730503	0.0103525	0.119799	0.0674437	0.0396754	0.0147073	0.0338453	0.0325776	0.0167351	0.0160349	0.0137744	0.00717541	0	0.0241923	0	0	0.0110954	0.00464052	0.00111258	0	0.0349132	0.0488667	0.00156381	0	0	0.0165635	0.0150909	0.611654	0.0208195	0.0414914	0	0.056588	0	0.138612
disease_HYPOTHYROIDISM_SELF_REP
Cluster	A_Cardiomyocyte	Acinar	Adipocyte	Airway_Goblet	Alpha_1	Alpha_2	Alveolar_Cap_Endo	Alveolar_Type_1	Alveolar_Type_2_(Immune)	Alveolar_Type_2	Astrocyte_1	Astrocyte_2	BBB_Endothelial	Beta_1	Beta_2	Cardiac_Fibroblast	Cardiac_Pericyte_1	Cardiac_Pericyte_2	Cardiac_Pericyte_3	Cardiac_Pericyte_4	Chief	Cilliated	Club	Colon_Epithelial_1	Colon_Epithelial_2	Colon_Epithelial_3	Colon_Goblet	Cortical_Epithelial	Delta+Gamma	Ductal	Endocardial	Endothelial_Exocrine	Endothelial_General_1	Endothelial_General_2	Endothelial_General_3	Endothelial_Myocardial	Enteric_Neuron	Enterochromaffin	Enterocyte	Esophageal_Epithelial	Fasciculata	Fibro_Epithelial	Fibro_General	Fibro_GI	Fibro_Liver_Adrenal	Fibro_Muscle	Fibro_Nerve	Follicular	Foveolar	GABA_1	GABA_2	Gastric_Neuroendocrine	Glomerulosa	Glutamatergic_1	Glutamatergic_2	Hepatocyte	Keratinocyte_1	Keratinocyte_2	Luteal	Lymphatic	Macrophage_Gen_or_Alv	Macrophage_General	Mammary_Basal_Epi	Mammary_Epithelial	Mammary_Luminal_Epi_1	Mammary_Luminal_Epi_2	Mast	Melanocyte	Memory_B	Mesothelial	Microglia	Myoepithelial	Naive_T	Natural_Killer_T	Nerve_Stromal	Oligo_Precursor	Oligodendrocyte	Paneth	Parietal	Pericyte_General_1	Pericyte_General_2	Pericyte_General_3	Pericyte_General_4	Pericyte_Muscularis	Plasma_B	Satellite	Schwann_General	SI_Goblet	Skin_Basal_Epidermal	Skin_Eccrine_Epidermal	Skin_Granular_Epidermal	Sm_Ms_Colon_1	Sm_Ms_Colon_2	Sm_Ms_GE_junction	Sm_Ms_General	Sm_Ms_GI	Sm_Ms_Mucosal	Sm_Ms_Muscularis_1	Sm_Ms_Muscularis_2	Sm_Ms_Muscularis_3	Sm_Ms_Uterine	Sm_Ms_Vaginal	T_Lymphocyte_1_(CD8+)	T_lymphocyte_2_(CD4+)	Transitional_Cortical	Tuft	Type_I_Skeletal_Myocyte	Type_II_Skeletal_Myocyte	V_Cardiomyocyte	Vasc_Sm_Muscle_1	Vasc_Sm_Muscle_2
Cluster 1	0	0	0.133267	0	0	0	0	0	0	0	0	0	0	0	0	0	0	0	0	0	0	0	0	0	0	0	0	0	0	0	0	0	0	0	0	0	0	0	0	0	0	0	0	0	0	0	0	0	0	0	0	0	0	0	0	0	0	0	0	0	0	0	0	0	0	0	0	0	0	0	0	0	0	0	0	0	0	0	0	0	0	0	0	0	0	0	0	0	0	0	0	0	0	0	0	0	0	0	0	0	0	0	0	0	0	0	0	0	0	0	0
Cluster 2	0.00705046	0.0255087	0	0.0158599	0.0699589	0.0791069	4.46465e-06	0.00513596	0.066423	0.00170095	0.0026661	0.000366842	0.00536317	0.0056244	0.0173646	0.00779481	0.00978181	8.3012e-06	1.25501e-06	0.0140565	0.001879	0.0099179	1.07567e-06	0.00539942	0.0909083	0.00153191	0.0544955	0.00584441	0.05695	0.00177591	0.100577	0.00582695	0.115279	0.0204789	0.000434017	2.3234e-05	0.000215472	0.00131667	0.0274862	0.0375331	0.0317817	0.000741918	0.01948	0.000246663	0.000349851	0.00233656	0.0265937	0.0348215	0.0034012	0.00358499	9.44385e-06	0.0223075	0.00155023	0.00937851	0.00197837	0.0593538	0.00942274	0.0386428	7.89015e-07	0.0276111	0.0884752	0.127826	0.000392499	0.00247887	0.081415	0.00636567	0.0319672	0.000441059	0.0555415	0.00624658	0.10543	0.00226172	0.006191	0.0511672	2.98969e-07	0.0126461	0.00998361	0.0031778	0.0471732	0.00075745	0.00648038	3.10785e-05	0.000576487	0.011766	0.0600463	5.94153e-05	0.00157519	0.00121386	0.00244823	7.69524e-07	2.61122e-07	0.00587524	0.00120889	0.0019428	2.23873e-12	6.37268e-07	0.000846212	0.0423258	0.00339065	0.0236411	0.0031804	0.00110044	0.427823	0.532553	0.0226152	0.0461337	0.0054196	0.00122658	0.0119079	0.0147141	0.0616596
lung_FEV1FVCzSMOKE
Cluster	A_Cardiomyocyte	Acinar	Adipocyte	Airway_Goblet	Alpha_1	Alpha_2	Alveolar_Cap_Endo	Alveolar_Type_1	Alveolar_Type_2_(Immune)	Alveolar_Type_2	Astrocyte_1	Astrocyte_2	BBB_Endothelial	Beta_1	Beta_2	Cardiac_Fibroblast	Cardiac_Pericyte_1	Cardiac_Pericyte_2	Cardiac_Pericyte_3	Cardiac_Pericyte_4	Chief	Cilliated	Club	Colon_Epithelial_1	Colon_Epithelial_2	Colon_Epithelial_3	Colon_Goblet	Cortical_Epithelial	Delta+Gamma	Ductal	Endocardial	Endothelial_Exocrine	Endothelial_General_1	Endothelial_General_2	Endothelial_General_3	Endothelial_Myocardial	Enteric_Neuron	Enterochromaffin	Enterocyte	Esophageal_Epithelial	Fasciculata	Fibro_Epithelial	Fibro_General	Fibro_GI	Fibro_Liver_Adrenal	Fibro_Muscle	Fibro_Nerve	Follicular	Foveolar	GABA_1	GABA_2	Gastric_Neuroendocrine	Glomerulosa	Glutamatergic_1	Glutamatergic_2	Hepatocyte	Keratinocyte_1	Keratinocyte_2	Luteal	Lymphatic	Macrophage_Gen_or_Alv	Macrophage_General	Mammary_Basal_Epi	Mammary_Epithelial	Mammary_Luminal_Epi_1	Mammary_Luminal_Epi_2	Mast	Melanocyte	Memory_B	Mesothelial	Microglia	Myoepithelial	Naive_T	Natural_Killer_T	Nerve_Stromal	Oligo_Precursor	Oligodendrocyte	Paneth	Parietal	Pericyte_General_1	Pericyte_General_2	Pericyte_General_3	Pericyte_General_4	Pericyte_Muscularis	Plasma_B	Satellite	Schwann_General	SI_Goblet	Skin_Basal_Epidermal	Skin_Eccrine_Epidermal	Skin_Granular_Epidermal	Sm_Ms_Colon_1	Sm_Ms_Colon_2	Sm_Ms_GE_junction	Sm_Ms_General	Sm_Ms_GI	Sm_Ms_Mucosal	Sm_Ms_Muscularis_1	Sm_Ms_Muscularis_2	Sm_Ms_Muscularis_3	Sm_Ms_Uterine	Sm_Ms_Vaginal	T_Lymphocyte_1_(CD8+)	T_lymphocyte_2_(CD4+)	Transitional_Cortical	Tuft	Type_I_Skeletal_Myocyte	Type_II_Skeletal_Myocyte	V_Cardiomyocyte	Vasc_Sm_Muscle_1	Vasc_Sm_Muscle_2
Cluster 1	0.0181172	0	0.0327428	0.0130346	0.073242	0.0387621	0.107515	0.0787565	0.0676486	0.128451	0.0387437	3.68347e-08	0.000245448	0	0	0.0321234	0.0535052	0.00966511	0.00561097	0.0163847	0.0836531	0.0129395	0.0486539	0	0.00850735	0.00302336	0.0273274	0.00286289	0	0.00815899	0.0537623	0.0580778	0.0366847	0.000965307	0.0559206	0.0673141	0.0214597	0.00961748	0.0632319	0	0	0.0854061	0.204009	0.00689771	0.0596958	0.0131377	0.00971525	0.105715	0.0199018	0.0117749	0.00699102	0	0	0	0.0478831	0.0403817	0	0	0.160738	0.0427843	0.0293999	0.068065	0.0618248	0.0578596	0.0266918	0.0448343	0.0510444	0.0057038	0.000625466	0.040717	0.0057598	0.0133765	6.79818e-05	0.00644704	0.0103246	0.0719379	0.00520487	0.0156489	0.0606941	0.0291307	0.100409	0.0368029	0.0252141	0.0598987	0.00733035	0.0222152	0	0.012229	0.00266629	0	0.0109659	0	0.00312147	0.372258	1.90155e-10	0.00578101	0.0183695	0	0	0.159058	0	0.000755027	0.0244702	0.0145338	0	0.0092614	0.022944	0	0	0.0735301	0.0477507
Cluster 2	0	0.0435485	0	0	0	0	0	0	0	0	0	0	0	0.00583841	0.0321232	0	0	0	0	0	0	0	0	0.0128989	0	0	0	0	0.0538369	0	0	0	0	0	0	0	0	0	0	0.164887	0.0368394	0	0	0	0	0	0	0	0	0	0	0.0116978	0.0482398	0.129682	0	0	0.012941	0.116348	0	0	0	0	0	0	0	0	0	0	0	0	0	0	0	0	0	0	0	0	0	0	0	0	0	0	0	0	0.112609	0	0	0.101314	0	0.029438	0	0	0	0	0	0.198107	0.108133	0	0.140604	0	0	0	0.0312569	0	0	0.0289806	0.0979173	0	0
mental_NEUROTICISM
Cluster	A_Cardiomyocyte	Acinar	Adipocyte	Airway_Goblet	Alpha_1	Alpha_2	Alveolar_Cap_Endo	Alveolar_Type_1	Alveolar_Type_2_(Immune)	Alveolar_Type_2	Astrocyte_1	Astrocyte_2	BBB_Endothelial	Beta_1	Beta_2	Cardiac_Fibroblast	Cardiac_Pericyte_1	Cardiac_Pericyte_2	Cardiac_Pericyte_3	Cardiac_Pericyte_4	Chief	Cilliated	Club	Colon_Epithelial_1	Colon_Epithelial_2	Colon_Epithelial_3	Colon_Goblet	Cortical_Epithelial	Delta+Gamma	Ductal	Endocardial	Endothelial_Exocrine	Endothelial_General_1	Endothelial_General_2	Endothelial_General_3	Endothelial_Myocardial	Enteric_Neuron	Enterochromaffin	Enterocyte	Esophageal_Epithelial	Fasciculata	Fibro_Epithelial	Fibro_General	Fibro_GI	Fibro_Liver_Adrenal	Fibro_Muscle	Fibro_Nerve	Follicular	Foveolar	GABA_1	GABA_2	Gastric_Neuroendocrine	Glomerulosa	Glutamatergic_1	Glutamatergic_2	Hepatocyte	Keratinocyte_1	Keratinocyte_2	Luteal	Lymphatic	Macrophage_Gen_or_Alv	Macrophage_General	Mammary_Basal_Epi	Mammary_Epithelial	Mammary_Luminal_Epi_1	Mammary_Luminal_Epi_2	Mast	Melanocyte	Memory_B	Mesothelial	Microglia	Myoepithelial	Naive_T	Natural_Killer_T	Nerve_Stromal	Oligo_Precursor	Oligodendrocyte	Paneth	Parietal	Pericyte_General_1	Pericyte_General_2	Pericyte_General_3	Pericyte_General_4	Pericyte_Muscularis	Plasma_B	Satellite	Schwann_General	SI_Goblet	Skin_Basal_Epidermal	Skin_Eccrine_Epidermal	Skin_Granular_Epidermal	Sm_Ms_Colon_1	Sm_Ms_Colon_2	Sm_Ms_GE_junction	Sm_Ms_General	Sm_Ms_GI	Sm_Ms_Mucosal	Sm_Ms_Muscularis_1	Sm_Ms_Muscularis_2	Sm_Ms_Muscularis_3	Sm_Ms_Uterine	Sm_Ms_Vaginal	T_Lymphocyte_1_(CD8+)	T_lymphocyte_2_(CD4+)	Transitional_Cortical	Tuft	Type_I_Skeletal_Myocyte	Type_II_Skeletal_Myocyte	V_Cardiomyocyte	Vasc_Sm_Muscle_1	Vasc_Sm_Muscle_2
Cluster 1	0	0	0	0.00487991	0	0.0013996	3.42949e-05	0	0	0	0.012537	0.000175162	0.00040638	0.0270535	0.00134951	0	0.00316577	0.0233786	0.00060903	0	0.000899873	0.00555266	0	0	0	0	0	0	0	0	0.0017972	0	0	0	0	0	9.07302e-05	0	0	0	8.42985e-05	0	0	0.0116613	0	0	0	0	0	0.000971048	0	0	0.0019925	0	0	0	0	0.000386559	0.00102916	0	0	0	0	0	0	0.000176683	0	0.000316843	0	0	0	0	0	0.00186196	0	0	0	0.00049766	0.0012304	0.00257996	0	0	0	0	0	0	0	0	0	0	0.00093975	0.0156591	0.00180256	0	0	0	0	0	0	0	0	0.000255439	0	0.000462941	0	0.0026143	0.00208645	0.00274062	0.00703319	0	0
Cluster 2	0.0377122	1.38609e-06	0.149144	0	0.118997	0	0	0.0172114	0.00983117	0.0238122	0	0	0	0	0	0.16876	0	0	0	0.000492772	0	0	0.000499975	0.0935917	0.0273808	0.0552546	0.00699157	0.00639298	0.00472017	0.00373809	0	0.000670577	0.000393811	0.0011278	0.00787536	0.00631613	0	0.00251817	0.0279857	0.0211714	0	0.0130293	3.27279e-05	0	0.00818813	0.000837495	0.000525525	0.0475087	0.0527604	0	0.0446564	0.00204665	0	0.0336214	0.645585	0.0402028	0.000953353	0	0	1.29529e-05	0.0184911	0.03456	0.00434017	0.0370488	0.00578043	0	0.00184331	0	0.00103297	0.00518259	0.000408168	0.0135121	0.000534604	0	2.51776e-05	0.131023	0.00419477	0	0	0	0.00301676	0.0433766	0.00214326	3.49775e-06	0.00118431	0.0304133	0.0193965	0.003384	0.000709448	0.00106996	0	0	0	0.0124773	0.00155316	0.000545101	0.000385768	0.12384	0.00835041	0.00322159	0.00163378	0	0.000173103	0	0.00475008	0	0	0	0	0.001965	0.00683056
other_MORNINGPERSON
Cluster	A_Cardiomyocyte	Acinar	Adipocyte	Airway_Goblet	Alpha_1	Alpha_2	Alveolar_Cap_Endo	Alveolar_Type_1	Alveolar_Type_2_(Immune)	Alveolar_Type_2	Astrocyte_1	Astrocyte_2	BBB_Endothelial	Beta_1	Beta_2	Cardiac_Fibroblast	Cardiac_Pericyte_1	Cardiac_Pericyte_2	Cardiac_Pericyte_3	Cardiac_Pericyte_4	Chief	Cilliated	Club	Colon_Epithelial_1	Colon_Epithelial_2	Colon_Epithelial_3	Colon_Goblet	Cortical_Epithelial	Delta+Gamma	Ductal	Endocardial	Endothelial_Exocrine	Endothelial_General_1	Endothelial_General_2	Endothelial_General_3	Endothelial_Myocardial	Enteric_Neuron	Enterochromaffin	Enterocyte	Esophageal_Epithelial	Fasciculata	Fibro_Epithelial	Fibro_General	Fibro_GI	Fibro_Liver_Adrenal	Fibro_Muscle	Fibro_Nerve	Follicular	Foveolar	GABA_1	GABA_2	Gastric_Neuroendocrine	Glomerulosa	Glutamatergic_1	Glutamatergic_2	Hepatocyte	Keratinocyte_1	Keratinocyte_2	Luteal	Lymphatic	Macrophage_Gen_or_Alv	Macrophage_General	Mammary_Basal_Epi	Mammary_Epithelial	Mammary_Luminal_Epi_1	Mammary_Luminal_Epi_2	Mast	Melanocyte	Memory_B	Mesothelial	Microglia	Myoepithelial	Naive_T	Natural_Killer_T	Nerve_Stromal	Oligo_Precursor	Oligodendrocyte	Paneth	Parietal	Pericyte_General_1	Pericyte_General_2	Pericyte_General_3	Pericyte_General_4	Pericyte_Muscularis	Plasma_B	Satellite	Schwann_General	SI_Goblet	Skin_Basal_Epidermal	Skin_Eccrine_Epidermal	Skin_Granular_Epidermal	Sm_Ms_Colon_1	Sm_Ms_Colon_2	Sm_Ms_GE_junction	Sm_Ms_General	Sm_Ms_GI	Sm_Ms_Mucosal	Sm_Ms_Muscularis_1	Sm_Ms_Muscularis_2	Sm_Ms_Muscularis_3	Sm_Ms_Uterine	Sm_Ms_Vaginal	T_Lymphocyte_1_(CD8+)	T_lymphocyte_2_(CD4+)	Transitional_Cortical	Tuft	Type_I_Skeletal_Myocyte	Type_II_Skeletal_Myocyte	V_Cardiomyocyte	Vasc_Sm_Muscle_1	Vasc_Sm_Muscle_2
Cluster 1	0	0	0	0	0	0	0	0	0	0	0	0	0	0	0	0	0.000595393	0	0	0	0	0	0	0.248753	0	0	0.0711945	0	0	0	0	0	0	0	0	0	0	0	0	0	0	0	0	0.0068976	0	0	0	0	0	0	0	0	0	0	0	0	0	0.000252412	0.000993001	0	0	0	0	0	0	0	0	0	0	0	0	0	0	0	0	0	0	0	0	0.00552973	0.00824226	0	0	0.00840656	0.00108573	0	0	0.498047	0	0	0	0	6.41894e-05	0	0	0.00537117	0	0	0	0.0249986	0	0	0	0	0	0	0.00067659	0.028979	0	0.000193391	0
Cluster 2	0.0247837	0.0043909	0.0228972	0.0221862	0.00283138	0.0161069	0.0049184	0.00183609	0.00016571	0.00295679	0.00904775	0	0.00135541	0.00819716	0.00541555	0.00822714	0	0.00241732	0.00372466	0.00460815	0.000278216	0.00148312	0.000235029	0	7.03886e-05	7.57942e-06	0	0.00389319	0.0227215	0.00393555	0.0201136	0.00209345	3.7479e-05	0.00582349	0.00465222	0.00226649	0.000301043	2.67935e-09	0.00176834	0.0180602	0.0142087	0.0063733	0.000541754	0	0.0072047	0.00277199	0.00365262	0.0099789	0.000616407	0.00334393	0.00340567	0.000516075	0.000545021	0.00274535	0.0190803	0.00126483	0.0472441	0	0	0.00787651	0.00339138	0.0296567	0.000832737	0.00927502	0.000173659	0.00505764	0.00443463	0.00137939	0.00923557	0.00433236	0.0159287	0.000387337	0.00341617	0.00075043	0.0011472	0.00635191	0.00741617	0.000784427	0.00191751	0	0	0.0395757	0.00107169	0	0	0.00979251	0.0225322	0	0.000729457	6.89037e-07	0.000319339	0.00233559	0	0.0280699	0.00186752	0	0.000161969	0.00552821	0.00437938	0	0.00834752	0.00260382	7.90023e-05	0.00751373	0.00992808	0.000905309	0	0	0.00135017	0	0.0171358
PASS_AccumbensVol_Satizabal2019
Cluster	A_Cardiomyocyte	Acinar	Adipocyte	Airway_Goblet	Alpha_1	Alpha_2	Alveolar_Cap_Endo	Alveolar_Type_1	Alveolar_Type_2_(Immune)	Alveolar_Type_2	Astrocyte_1	Astrocyte_2	BBB_Endothelial	Beta_1	Beta_2	Cardiac_Fibroblast	Cardiac_Pericyte_1	Cardiac_Pericyte_2	Cardiac_Pericyte_3	Cardiac_Pericyte_4	Chief	Cilliated	Club	Colon_Epithelial_1	Colon_Epithelial_2	Colon_Epithelial_3	Colon_Goblet	Cortical_Epithelial	Delta+Gamma	Ductal	Endocardial	Endothelial_Exocrine	Endothelial_General_1	Endothelial_General_2	Endothelial_General_3	Endothelial_Myocardial	Enteric_Neuron	Enterochromaffin	Enterocyte	Esophageal_Epithelial	Fasciculata	Fibro_Epithelial	Fibro_General	Fibro_GI	Fibro_Liver_Adrenal	Fibro_Muscle	Fibro_Nerve	Follicular	Foveolar	GABA_1	GABA_2	Gastric_Neuroendocrine	Glomerulosa	Glutamatergic_1	Glutamatergic_2	Hepatocyte	Keratinocyte_1	Keratinocyte_2	Luteal	Lymphatic	Macrophage_Gen_or_Alv	Macrophage_General	Mammary_Basal_Epi	Mammary_Epithelial	Mammary_Luminal_Epi_1	Mammary_Luminal_Epi_2	Mast	Melanocyte	Memory_B	Mesothelial	Microglia	Myoepithelial	Naive_T	Natural_Killer_T	Nerve_Stromal	Oligo_Precursor	Oligodendrocyte	Paneth	Parietal	Pericyte_General_1	Pericyte_General_2	Pericyte_General_3	Pericyte_General_4	Pericyte_Muscularis	Plasma_B	Satellite	Schwann_General	SI_Goblet	Skin_Basal_Epidermal	Skin_Eccrine_Epidermal	Skin_Granular_Epidermal	Sm_Ms_Colon_1	Sm_Ms_Colon_2	Sm_Ms_GE_junction	Sm_Ms_General	Sm_Ms_GI	Sm_Ms_Mucosal	Sm_Ms_Muscularis_1	Sm_Ms_Muscularis_2	Sm_Ms_Muscularis_3	Sm_Ms_Uterine	Sm_Ms_Vaginal	T_Lymphocyte_1_(CD8+)	T_lymphocyte_2_(CD4+)	Transitional_Cortical	Tuft	Type_I_Skeletal_Myocyte	Type_II_Skeletal_Myocyte	V_Cardiomyocyte	Vasc_Sm_Muscle_1	Vasc_Sm_Muscle_2
Cluster 1	0	0	0	0	0	0	0	0	0	0	0	0.00346495	0	0	0	0	0	0	0	0	0	0	0	0	0	0	0	0	0	0	0	0	0	0	0	0	0	0	0	0	0	0	0	0	0	0	0	0	0	0	0	0	0	0	0	0	0	0	0.0320563	0	0	0	0	0	0	0	0	0	0	0	0	0	0	0	0	0	0	0	0.08814	0	0	0	0	0	0	0	0	0	0	0	0	0	0	0	0	0	0	0	0	0	0	0	0	0	0	0.110341	0	0	0	0	0
Cluster 2	4.10169e+06	3.66028e+06	2.14461e+07	681722	1.75751e+06	5.26781e+06	5.36431e+06	1.51448e+06	4.71232e+06	1.1624e+06	351002	0	68093	1.09634e+07	8.48005e+06	734553	1.8119e+06	716.332	1.60003e+06	76.6418	773191	231.914	2.18059e+06	1.08682e+06	1.2843e+07	427817	2.68324e+06	403244	2.15493e+06	1.54694e+07	1.48298e+06	173940	3526.75	856037	3413.11	269386	310242	90311.8	1.09074e+07	1.93082e+07	365053	1.23613e+07	3.0218e+06	3.41672e+06	36142	61920.3	513772	888708	154025	4.27121e+06	3.72536e+06	328736	440838	8.73741e+06	9.15103e+06	1.18451e+06	1.29104e+06	594796	0	6.0003e+07	2.15655e+07	3.10869e+06	390769	8.20132e+06	2.14618e+07	2.61359e+06	968209	2.73617e+06	3.48254e+06	4.69548e+06	2.54725e+06	1.17381e+06	787.936	1954.12	2.53198e+06	1.94233e+06	239364	320328	0	7.26345e+06	4.02194e+06	2.31349e+06	1.61907e+06	13368.9	388152	890408	1.0186e+06	3.1188e+06	485048	96964.7	633559	1.1375e+06	1.9205e+06	3.3551e+06	577256	717513	1.30871e+06	1.24526e+07	30498.7	4.88833e+06	1.7384e+07	769513	5.51635e+06	201980	2.42155e+06	0	3.13723e+06	25311.9	1.35492e+06	3.77738e+06	2.03534e+06
PASS_Aging_Timmers2020
Cluster	A_Cardiomyocyte	Acinar	Adipocyte	Airway_Goblet	Alpha_1	Alpha_2	Alveolar_Cap_Endo	Alveolar_Type_1	Alveolar_Type_2_(Immune)	Alveolar_Type_2	Astrocyte_1	Astrocyte_2	BBB_Endothelial	Beta_1	Beta_2	Cardiac_Fibroblast	Cardiac_Pericyte_1	Cardiac_Pericyte_2	Cardiac_Pericyte_3	Cardiac_Pericyte_4	Chief	Cilliated	Club	Colon_Epithelial_1	Colon_Epithelial_2	Colon_Epithelial_3	Colon_Goblet	Cortical_Epithelial	Delta+Gamma	Ductal	Endocardial	Endothelial_Exocrine	Endothelial_General_1	Endothelial_General_2	Endothelial_General_3	Endothelial_Myocardial	Enteric_Neuron	Enterochromaffin	Enterocyte	Esophageal_Epithelial	Fasciculata	Fibro_Epithelial	Fibro_General	Fibro_GI	Fibro_Liver_Adrenal	Fibro_Muscle	Fibro_Nerve	Follicular	Foveolar	GABA_1	GABA_2	Gastric_Neuroendocrine	Glomerulosa	Glutamatergic_1	Glutamatergic_2	Hepatocyte	Keratinocyte_1	Keratinocyte_2	Luteal	Lymphatic	Macrophage_Gen_or_Alv	Macrophage_General	Mammary_Basal_Epi	Mammary_Epithelial	Mammary_Luminal_Epi_1	Mammary_Luminal_Epi_2	Mast	Melanocyte	Memory_B	Mesothelial	Microglia	Myoepithelial	Naive_T	Natural_Killer_T	Nerve_Stromal	Oligo_Precursor	Oligodendrocyte	Paneth	Parietal	Pericyte_General_1	Pericyte_General_2	Pericyte_General_3	Pericyte_General_4	Pericyte_Muscularis	Plasma_B	Satellite	Schwann_General	SI_Goblet	Skin_Basal_Epidermal	Skin_Eccrine_Epidermal	Skin_Granular_Epidermal	Sm_Ms_Colon_1	Sm_Ms_Colon_2	Sm_Ms_GE_junction	Sm_Ms_General	Sm_Ms_GI	Sm_Ms_Mucosal	Sm_Ms_Muscularis_1	Sm_Ms_Muscularis_2	Sm_Ms_Muscularis_3	Sm_Ms_Uterine	Sm_Ms_Vaginal	T_Lymphocyte_1_(CD8+)	T_lymphocyte_2_(CD4+)	Transitional_Cortical	Tuft	Type_I_Skeletal_Myocyte	Type_II_Skeletal_Myocyte	V_Cardiomyocyte	Vasc_Sm_Muscle_1	Vasc_Sm_Muscle_2
Cluster 1	0	0	0	0.0661161	0	0.0092493	0	0.0175606	0	0	0	0	0	0.0548016	0.0186558	0	0	0	0	0	0	0.0126942	0.00225059	0	0	0	0	0.00398485	0.044125	0.0106363	0	0	0	0	0	0	0.00689486	0	0	0.22997	0	0	0	0	0.00141461	0	0	0.149916	0	0	0.00788929	0	0	0	0	0	0	0	0.00595797	0	0.0731763	0	0	0	0.00721978	0	0	0	0	0	0.0167939	0.0179577	0	0	0	0	0.00458522	0	0	0	0	0	0	0	0	0	0.00334574	0	0	0	0.00225399	0	0	0	0	0	0.00514381	0.131607	0	0	0	0.00156261	0.0263714	0	0.0704857	0.0150626	0	0	0.0664664	0	0.0220957
Cluster 2	0.0165008	0.0736009	0	0	0	0	0.065968	0	0	0	0.0251206	0	0	0	0	0.0256943	0.0504788	0	0	0.00391573	0	0	0	0.110269	0.0400441	0.0356991	0	0	0	0	0.0023439	0	0	0	0.0352028	0	0	0.00420793	0.21209	0	0	0	0	0.0281866	0	0	0	0	0.0524317	0	0	0.066367	0	0	0	0	0.0271455	0.0628741	0	0	0	0	0	0	0	0.0128122	0	0	0.0123165	0	0	0	0.00694197	0	0.00207111	0	0	0.0159677	0.0330779	0.0263071	0	0	0.00112039	0	0	0	0	0.0333421	0.0126416	0.0209558	0	0.015499	4.06469e-07	0.00703156	0.00143507	0	0	0	0.0579008	0.0184495	0.00353585	0	0	0	0	0	0	0	0	0.0463245	0
Cluster 3	0	0	0	0	0.0452793	0	0	0	0.0192353	0	0	0	0.0195035	0	0	0	0	0	0	0	0	0	0	0	0	0	0	0	0	0	0	0	0	0	0	0	0	0	0	0	0	0	0	0	0	0	0	0	0	0	0	0	0.0277897	0.0442193	0.0537915	0	0	0	0	0	0	0.0226432	0	0	0	0	0.0028968	0.0863457	0	0	0	0	0	0.0126879	0	0	0	0	0	0	0	0	0	0	0.158996	0	0	0	0	0	0	0	0	0	0	0	0	0	0	0	0	0	0	0.00131075	0	0	0.0386775	0.00449895	0	0	0
Cluster 4	0	0	0	0	0	0	0	0	0	0.0803512	0	0	0	0	0	0	0	0	0	0	0.128314	0	0	0	0	0	0	0	0	0	0	0	0	0	0	0	0	0	0	0	0.0224591	0	0	0	0	0	0	0	0	0.00726476	0	0	0	0	0	0.081094	0	0	0	0	0	0	0	0	0	0	0	0	0	0	0	0	0	0	0	0	0	0	0	0	0	0	0	0	0	0	0	0	0	0	0	0	0	0	0	0	0	0	0	0	0	0	0	0	0	0	0	0	0	0	0
Cluster 5	0	0	0.191613	0	0	0	0	0	0	0	0	0.000751628	0	0	0	0	0	0.022348	0.0175645	0	0	0	0	0	0	0	0.138691	0	0	0	0	0.0804288	0.0601697	0.00145503	0	0.0662441	0	0	0	0	0	0.0104339	0.00699243	0	0	0.00327903	0.039853	0	0	0	0	0	0	0	0	0	0	0	0	0.0115937	0	0	0.0298703	0.0820207	0	0	0	0	0	0.0863341	0	0	0	0	0	0.00354998	0	0	0	0	0.0114922	0.00487589	0	0.00778377	0	0.0297574	0	0	0	0	0	0	0	0	0	0.0254553	0	0	0	0	0	0	0	0	0	0	0	0	0	0	0
PASS_Alzheimers_deRojas2021
Cluster	A_Cardiomyocyte	Acinar	Adipocyte	Airway_Goblet	Alpha_1	Alpha_2	Alveolar_Cap_Endo	Alveolar_Type_1	Alveolar_Type_2_(Immune)	Alveolar_Type_2	Astrocyte_1	Astrocyte_2	BBB_Endothelial	Beta_1	Beta_2	Cardiac_Fibroblast	Cardiac_Pericyte_1	Cardiac_Pericyte_2	Cardiac_Pericyte_3	Cardiac_Pericyte_4	Chief	Cilliated	Club	Colon_Epithelial_1	Colon_Epithelial_2	Colon_Epithelial_3	Colon_Goblet	Cortical_Epithelial	Delta+Gamma	Ductal	Endocardial	Endothelial_Exocrine	Endothelial_General_1	Endothelial_General_2	Endothelial_General_3	Endothelial_Myocardial	Enteric_Neuron	Enterochromaffin	Enterocyte	Esophageal_Epithelial	Fasciculata	Fibro_Epithelial	Fibro_General	Fibro_GI	Fibro_Liver_Adrenal	Fibro_Muscle	Fibro_Nerve	Follicular	Foveolar	GABA_1	GABA_2	Gastric_Neuroendocrine	Glomerulosa	Glutamatergic_1	Glutamatergic_2	Hepatocyte	Keratinocyte_1	Keratinocyte_2	Luteal	Lymphatic	Macrophage_Gen_or_Alv	Macrophage_General	Mammary_Basal_Epi	Mammary_Epithelial	Mammary_Luminal_Epi_1	Mammary_Luminal_Epi_2	Mast	Melanocyte	Memory_B	Mesothelial	Microglia	Myoepithelial	Naive_T	Natural_Killer_T	Nerve_Stromal	Oligo_Precursor	Oligodendrocyte	Paneth	Parietal	Pericyte_General_1	Pericyte_General_2	Pericyte_General_3	Pericyte_General_4	Pericyte_Muscularis	Plasma_B	Satellite	Schwann_General	SI_Goblet	Skin_Basal_Epidermal	Skin_Eccrine_Epidermal	Skin_Granular_Epidermal	Sm_Ms_Colon_1	Sm_Ms_Colon_2	Sm_Ms_GE_junction	Sm_Ms_General	Sm_Ms_GI	Sm_Ms_Mucosal	Sm_Ms_Muscularis_1	Sm_Ms_Muscularis_2	Sm_Ms_Muscularis_3	Sm_Ms_Uterine	Sm_Ms_Vaginal	T_Lymphocyte_1_(CD8+)	T_lymphocyte_2_(CD4+)	Transitional_Cortical	Tuft	Type_I_Skeletal_Myocyte	Type_II_Skeletal_Myocyte	V_Cardiomyocyte	Vasc_Sm_Muscle_1	Vasc_Sm_Muscle_2
Cluster 1	0.00887532	0.00646485	0.012711	0.0989509	0.00479734	0	0	0	0	0.010926	0.00077443	0.00041045	0	0	0	0.0148947	0.00301161	1.03003e-08	9.5373e-09	0.00158615	0.00464426	0	0.00636092	0	0.0329458	0	0	0.0016259	0	0.00561159	0	0.00748833	0.00519098	0.00014673	0	0	0	0.0034695	0.000504322	0.0797365	0.0443736	0.0128072	0.00133783	0.00140221	0.00166585	9.66258e-05	0.00723855	0	0	0.0122962	0	0.000280801	0.00467312	0	0	0.136133	0	0.00038472	0.00537798	0.00336174	0.268488	0.204878	0.00759763	0.00227754	0	0.00520938	0.0119196	0	0.0353691	0	0.0990002	0	2.94992e-06	0	0.0105847	0.0167565	0.000397139	0.000347574	0.0221159	3.22649e-05	1.13336e-05	6.05914e-07	0.0038364	0.00401704	0.0405983	1.2543e-05	0.0726609	0	0.00220639	0	0.00766225	0	0.0282984	0.000375984	0.00075262	0	0.00824463	0.00719236	0	0.00180487	0.00103515	0.000505913	0.0166743	0.0301162	0	0.00304716	0.000170436	0.00111216	0.0117173	0.010014	6.96377e-07
Cluster 2	0	0	0	0	0	0.150699	0.00251943	0.0217386	0.027798	0	0	0	0.000672259	0.00508923	0.0207072	0	0	0	0	0	0	0.00689529	0	0.0126293	0	0.00929111	0.00717742	0	0.000172358	0	1.2323e-05	0	0	0	4.95435e-08	0.0413836	0.0992529	0	0	0	0	0	0	0	0	0	0	0.0659715	0.0162563	0	0.00248027	0	0	0.0292186	0.0128562	0	0.0310049	0	0	0	0	0	0	0	0.00627317	0	0	0.00366451	0	0.0956535	0	0.00692807	0	0.0913355	0	0	0	0	0	0	0	0	0	0	0	0	0	0.000244132	0	0.000176378	0	1.11033e-09	0	0	0	2.20038e-06	0	0	0.0123945	0	0	0	0	0	0.0132583	0	0	0	0	0	0
PASS_AnorexiaNervosa_Watson2019
Cluster	A_Cardiomyocyte	Acinar	Adipocyte	Airway_Goblet	Alpha_1	Alpha_2	Alveolar_Cap_Endo	Alveolar_Type_1	Alveolar_Type_2_(Immune)	Alveolar_Type_2	Astrocyte_1	Astrocyte_2	BBB_Endothelial	Beta_1	Beta_2	Cardiac_Fibroblast	Cardiac_Pericyte_1	Cardiac_Pericyte_2	Cardiac_Pericyte_3	Cardiac_Pericyte_4	Chief	Cilliated	Club	Colon_Epithelial_1	Colon_Epithelial_2	Colon_Epithelial_3	Colon_Goblet	Cortical_Epithelial	Delta+Gamma	Ductal	Endocardial	Endothelial_Exocrine	Endothelial_General_1	Endothelial_General_2	Endothelial_General_3	Endothelial_Myocardial	Enteric_Neuron	Enterochromaffin	Enterocyte	Esophageal_Epithelial	Fasciculata	Fibro_Epithelial	Fibro_General	Fibro_GI	Fibro_Liver_Adrenal	Fibro_Muscle	Fibro_Nerve	Follicular	Foveolar	GABA_1	GABA_2	Gastric_Neuroendocrine	Glomerulosa	Glutamatergic_1	Glutamatergic_2	Hepatocyte	Keratinocyte_1	Keratinocyte_2	Luteal	Lymphatic	Macrophage_Gen_or_Alv	Macrophage_General	Mammary_Basal_Epi	Mammary_Epithelial	Mammary_Luminal_Epi_1	Mammary_Luminal_Epi_2	Mast	Melanocyte	Memory_B	Mesothelial	Microglia	Myoepithelial	Naive_T	Natural_Killer_T	Nerve_Stromal	Oligo_Precursor	Oligodendrocyte	Paneth	Parietal	Pericyte_General_1	Pericyte_General_2	Pericyte_General_3	Pericyte_General_4	Pericyte_Muscularis	Plasma_B	Satellite	Schwann_General	SI_Goblet	Skin_Basal_Epidermal	Skin_Eccrine_Epidermal	Skin_Granular_Epidermal	Sm_Ms_Colon_1	Sm_Ms_Colon_2	Sm_Ms_GE_junction	Sm_Ms_General	Sm_Ms_GI	Sm_Ms_Mucosal	Sm_Ms_Muscularis_1	Sm_Ms_Muscularis_2	Sm_Ms_Muscularis_3	Sm_Ms_Uterine	Sm_Ms_Vaginal	T_Lymphocyte_1_(CD8+)	T_lymphocyte_2_(CD4+)	Transitional_Cortical	Tuft	Type_I_Skeletal_Myocyte	Type_II_Skeletal_Myocyte	V_Cardiomyocyte	Vasc_Sm_Muscle_1	Vasc_Sm_Muscle_2
Cluster 1	0.0145693	0	0	0	0.0249367	0.00865395	4.38945e-07	0.0514818	0.00203941	0.00651124	0.00121571	0	0.00399809	0.007413	0.0287854	0.00654567	0.00705662	0.00267561	0.00197597	0	0	0.0261056	0.00157823	0.00792562	0	0	0	0.000380163	0.00373847	0.00133898	0.000790573	0	0.00467648	0	0	0.00233679	0.0681755	0	0.00540916	0	0.00285736	0	0.000779462	0.000522007	0.00221898	0.00191657	0.00405803	0	0.0050491	0	0	0.000238197	0.00205964	0.0506876	0.00602436	0	0	0	0.00194253	0.000731552	0.0424256	0.15203	0	0	0.00688713	2.5452e-06	0	0	0.00699448	0.0016687	0.0104864	0	6.5016e-05	0.00555695	0	0	0	0	0.00538559	0.0064006	0.000239338	0.00199495	0.000866313	0.00173091	0.00585863	0.000178469	5.10021e-06	0.0360782	0	0	0.00252313	0	1.71628e-05	0	0.00172651	0.00973195	0.00661153	0	0	0.000781573	0.000300656	0.000857761	0.00164031	0	0.0213807	0.00118548	0	0.00128012	0.0068472	0.000229349	0.00172626
Cluster 2	0	0.110781	0.0477444	0.000897528	0	0	0	0	0	0	0	3.47987e-05	0	0	0	0	0	0	0	0.00116102	0.00160208	0	0	0	0.0015523	0.00100931	0.00411137	0	0	0	0	0.000524721	0	0.00175438	2.29406e-05	0	0	0.00185973	0	0.0123383	0	0.00119123	0	0	0	0	0	0.0625925	0	0.00689677	0.000594458	0	0	0	0	0.0089574	0.0210675	0.00922095	0	0	0	0	0.00150679	0.0190252	0	0	0.137271	0.0157618	0	0	0	0.00637849	0	0	0.0045819	0.00623037	0.0124141	0.00485379	0	0	0	0	0	0	0	0	0	0	0.00166461	0.198066	0	0.00820445	0	4.94712e-06	0	0	0	0.000148139	0.00256749	0	0	0	0	0.00153177	0	0	0.000141919	0	0	0	0
PASS_Baso_Vuckovic2020
Cluster	A_Cardiomyocyte	Acinar	Adipocyte	Airway_Goblet	Alpha_1	Alpha_2	Alveolar_Cap_Endo	Alveolar_Type_1	Alveolar_Type_2_(Immune)	Alveolar_Type_2	Astrocyte_1	Astrocyte_2	BBB_Endothelial	Beta_1	Beta_2	Cardiac_Fibroblast	Cardiac_Pericyte_1	Cardiac_Pericyte_2	Cardiac_Pericyte_3	Cardiac_Pericyte_4	Chief	Cilliated	Club	Colon_Epithelial_1	Colon_Epithelial_2	Colon_Epithelial_3	Colon_Goblet	Cortical_Epithelial	Delta+Gamma	Ductal	Endocardial	Endothelial_Exocrine	Endothelial_General_1	Endothelial_General_2	Endothelial_General_3	Endothelial_Myocardial	Enteric_Neuron	Enterochromaffin	Enterocyte	Esophageal_Epithelial	Fasciculata	Fibro_Epithelial	Fibro_General	Fibro_GI	Fibro_Liver_Adrenal	Fibro_Muscle	Fibro_Nerve	Follicular	Foveolar	GABA_1	GABA_2	Gastric_Neuroendocrine	Glomerulosa	Glutamatergic_1	Glutamatergic_2	Hepatocyte	Keratinocyte_1	Keratinocyte_2	Luteal	Lymphatic	Macrophage_Gen_or_Alv	Macrophage_General	Mammary_Basal_Epi	Mammary_Epithelial	Mammary_Luminal_Epi_1	Mammary_Luminal_Epi_2	Mast	Melanocyte	Memory_B	Mesothelial	Microglia	Myoepithelial	Naive_T	Natural_Killer_T	Nerve_Stromal	Oligo_Precursor	Oligodendrocyte	Paneth	Parietal	Pericyte_General_1	Pericyte_General_2	Pericyte_General_3	Pericyte_General_4	Pericyte_Muscularis	Plasma_B	Satellite	Schwann_General	SI_Goblet	Skin_Basal_Epidermal	Skin_Eccrine_Epidermal	Skin_Granular_Epidermal	Sm_Ms_Colon_1	Sm_Ms_Colon_2	Sm_Ms_GE_junction	Sm_Ms_General	Sm_Ms_GI	Sm_Ms_Mucosal	Sm_Ms_Muscularis_1	Sm_Ms_Muscularis_2	Sm_Ms_Muscularis_3	Sm_Ms_Uterine	Sm_Ms_Vaginal	T_Lymphocyte_1_(CD8+)	T_lymphocyte_2_(CD4+)	Transitional_Cortical	Tuft	Type_I_Skeletal_Myocyte	Type_II_Skeletal_Myocyte	V_Cardiomyocyte	Vasc_Sm_Muscle_1	Vasc_Sm_Muscle_2
Cluster 1	0.00832805	0.0135493	0	0.0234621	0.00784548	0.0185499	0.00208543	0.0137526	0.00828121	0.013577	0.00653715	1.49581e-16	0.00456463	0.0119198	0.0259982	0.0232391	0.00362837	0.0168621	0.000147701	0.00534417	0.00458902	0.00081209	0.0126455	0.0145868	0.00823653	0.00152166	0.0466169	0.00763721	0.0457654	0.00113883	0.0073009	0.000560879	0.0187997	0.0220079	0.012825	0.00972087	0.00459585	0.000499624	0.0170862	0.090458	0.0127106	0.000982157	0.0127094	0.0272618	0.0104899	0.00659818	0.00135943	0.0342598	0.0146967	0.0042376	0.00549064	0.00174133	0.00596176	0.0123815	0.0405285	0.039049	0.0155666	0.000943591	7.0208e-06	0.023698	0.399658	0.385056	3.09239e-05	0.004941	0.0269595	0.00937655	0.176505	0.00147078	0.035834	0.017888	0.0546954	0.00900526	8.07416e-05	0.0732512	0.0061598	0.0122473	0.0037792	0.0221693	0.0183991	0.00146099	0.00818007	0.00623522	4.18937e-06	0.00783672	0.105216	0	0.00490591	0.0036323	0.00422437	0.00519378	0.00209477	0	0.00060917	0.000115835	0.000256107	0.00066929	0	0.0058119	0.000146835	0.0392131	0.00356078	0.00147234	0.104236	0.118818	0.0116584	0.0124685	0.0259894	0.000406428	0.0158953	0.0252706	0.0248011
Cluster 2	0	0	0.138525	0	0	0	0	0	0	0	0	0	0	0	0	0	0	0	0	0	0	0	0	0	0	0	0	0	0	0	0	0	0	0	0	0	0	0	0	0	0	0	0	0	0	0	0	0	0	0	0	0	0	0	0	0	0	0	0	0	0	0	0	0	0	0	0	0	0	0	0	0	0	0	0	0	0	0	0	0	0	0	0	0	0	0.0255034	0	0	0	0	0	0.0471187	0	0	0	0	0.000361271	0	0	0	0	0	0	0	0	0	0	0	0	0	0
PASS_BDSCZ_Ruderfer2018
Cluster	A_Cardiomyocyte	Acinar	Adipocyte	Airway_Goblet	Alpha_1	Alpha_2	Alveolar_Cap_Endo	Alveolar_Type_1	Alveolar_Type_2_(Immune)	Alveolar_Type_2	Astrocyte_1	Astrocyte_2	BBB_Endothelial	Beta_1	Beta_2	Cardiac_Fibroblast	Cardiac_Pericyte_1	Cardiac_Pericyte_2	Cardiac_Pericyte_3	Cardiac_Pericyte_4	Chief	Cilliated	Club	Colon_Epithelial_1	Colon_Epithelial_2	Colon_Epithelial_3	Colon_Goblet	Cortical_Epithelial	Delta+Gamma	Ductal	Endocardial	Endothelial_Exocrine	Endothelial_General_1	Endothelial_General_2	Endothelial_General_3	Endothelial_Myocardial	Enteric_Neuron	Enterochromaffin	Enterocyte	Esophageal_Epithelial	Fasciculata	Fibro_Epithelial	Fibro_General	Fibro_GI	Fibro_Liver_Adrenal	Fibro_Muscle	Fibro_Nerve	Follicular	Foveolar	GABA_1	GABA_2	Gastric_Neuroendocrine	Glomerulosa	Glutamatergic_1	Glutamatergic_2	Hepatocyte	Keratinocyte_1	Keratinocyte_2	Luteal	Lymphatic	Macrophage_Gen_or_Alv	Macrophage_General	Mammary_Basal_Epi	Mammary_Epithelial	Mammary_Luminal_Epi_1	Mammary_Luminal_Epi_2	Mast	Melanocyte	Memory_B	Mesothelial	Microglia	Myoepithelial	Naive_T	Natural_Killer_T	Nerve_Stromal	Oligo_Precursor	Oligodendrocyte	Paneth	Parietal	Pericyte_General_1	Pericyte_General_2	Pericyte_General_3	Pericyte_General_4	Pericyte_Muscularis	Plasma_B	Satellite	Schwann_General	SI_Goblet	Skin_Basal_Epidermal	Skin_Eccrine_Epidermal	Skin_Granular_Epidermal	Sm_Ms_Colon_1	Sm_Ms_Colon_2	Sm_Ms_GE_junction	Sm_Ms_General	Sm_Ms_GI	Sm_Ms_Mucosal	Sm_Ms_Muscularis_1	Sm_Ms_Muscularis_2	Sm_Ms_Muscularis_3	Sm_Ms_Uterine	Sm_Ms_Vaginal	T_Lymphocyte_1_(CD8+)	T_lymphocyte_2_(CD4+)	Transitional_Cortical	Tuft	Type_I_Skeletal_Myocyte	Type_II_Skeletal_Myocyte	V_Cardiomyocyte	Vasc_Sm_Muscle_1	Vasc_Sm_Muscle_2
Cluster 1	0	0	0	0	0.0255132	0	0	0	0	0	0	0	0.0550564	0	0	0	0	0	0	0	0	0	0	0	0	0	0	0	0	0	0	0	0	0	0	0	0	0	0	0	0	0	0	0	0	0	0	0	0	0	0	0	0	0	0	0	0	0	0.00113926	0	0.0929517	0.078009	0	0	0	0.000240582	0	0	0.10937	0	0.0438289	0	0.00294122	0	0	0	0	0.0316746	0	0	0	0	0	0	0.0145309	0	0	0	0	0	0	0	0	0	0	0	0	0	0	0	0	0	0	0	0	0.0335074	0	0	0	0	0
Cluster 2	3.21311e+06	4.76506e+06	2.16532e+06	130074	0	743736	106.964	303768	143534	170808	284713	23353.2	0	701983	688786	812522	1.59268e+06	572336	210246	25144.1	197125	15471.4	8395.2	381896	71874.5	223780	173901	192534	844334	67484.4	406188	198372	248174	230976	822612	466696	324312	3751.76	1.08515e+06	934184	70329.1	486648	1.30733e+06	27036.8	455793	9944.9	492885	2.81959e+06	28343.8	626269	276596	89623.8	275175	6.35301e+06	1.9142e+06	1.45248e+06	327727	416340	0	208237	0	0	400222	255250	449781	0	38961.1	359380	0	330724	0	66415.3	0	4960.66	96254.2	205641	107039	0	201497	1.53315e+06	27549.7	105892	4503.96	105979	0	106705	957850	71643.8	444329	64863.4	55471.9	164490	144719	184008	68080.2	36123.6	25485.8	236279	99764	46552.3	635231	92616.3	331788	171398	428648	0	2.13383e+06	1.58475e+06	1.14577e+07	1.93191e+06	1.03208e+06
PASS_BrainstemVol_Satizabal2019
Cluster	A_Cardiomyocyte	Acinar	Adipocyte	Airway_Goblet	Alpha_1	Alpha_2	Alveolar_Cap_Endo	Alveolar_Type_1	Alveolar_Type_2_(Immune)	Alveolar_Type_2	Astrocyte_1	Astrocyte_2	BBB_Endothelial	Beta_1	Beta_2	Cardiac_Fibroblast	Cardiac_Pericyte_1	Cardiac_Pericyte_2	Cardiac_Pericyte_3	Cardiac_Pericyte_4	Chief	Cilliated	Club	Colon_Epithelial_1	Colon_Epithelial_2	Colon_Epithelial_3	Colon_Goblet	Cortical_Epithelial	Delta+Gamma	Ductal	Endocardial	Endothelial_Exocrine	Endothelial_General_1	Endothelial_General_2	Endothelial_General_3	Endothelial_Myocardial	Enteric_Neuron	Enterochromaffin	Enterocyte	Esophageal_Epithelial	Fasciculata	Fibro_Epithelial	Fibro_General	Fibro_GI	Fibro_Liver_Adrenal	Fibro_Muscle	Fibro_Nerve	Follicular	Foveolar	GABA_1	GABA_2	Gastric_Neuroendocrine	Glomerulosa	Glutamatergic_1	Glutamatergic_2	Hepatocyte	Keratinocyte_1	Keratinocyte_2	Luteal	Lymphatic	Macrophage_Gen_or_Alv	Macrophage_General	Mammary_Basal_Epi	Mammary_Epithelial	Mammary_Luminal_Epi_1	Mammary_Luminal_Epi_2	Mast	Melanocyte	Memory_B	Mesothelial	Microglia	Myoepithelial	Naive_T	Natural_Killer_T	Nerve_Stromal	Oligo_Precursor	Oligodendrocyte	Paneth	Parietal	Pericyte_General_1	Pericyte_General_2	Pericyte_General_3	Pericyte_General_4	Pericyte_Muscularis	Plasma_B	Satellite	Schwann_General	SI_Goblet	Skin_Basal_Epidermal	Skin_Eccrine_Epidermal	Skin_Granular_Epidermal	Sm_Ms_Colon_1	Sm_Ms_Colon_2	Sm_Ms_GE_junction	Sm_Ms_General	Sm_Ms_GI	Sm_Ms_Mucosal	Sm_Ms_Muscularis_1	Sm_Ms_Muscularis_2	Sm_Ms_Muscularis_3	Sm_Ms_Uterine	Sm_Ms_Vaginal	T_Lymphocyte_1_(CD8+)	T_lymphocyte_2_(CD4+)	Transitional_Cortical	Tuft	Type_I_Skeletal_Myocyte	Type_II_Skeletal_Myocyte	V_Cardiomyocyte	Vasc_Sm_Muscle_1	Vasc_Sm_Muscle_2
Cluster 1	0	0.0165498	0	0	0.0225724	0.0304692	0	0.0254805	0	0	0	0	0.00642754	0	0	0	0	0.00262247	0.000486996	0.00420135	0.000227805	0.0167829	0.00769709	0.0126361	0	0	0	0.00594563	0.000329965	0.00220132	0	0	0	0.000163828	0.0138585	0	0	0.000594496	0	0.0299487	0	1.98752e-07	0	0	0	0.00316838	0.100932	0	0	0.000366938	0	0.00225308	0.000203225	0	0	0	0.00824779	0	0	0	0	0	0.0162164	0.0446121	0.120982	0.0207455	0	0	0	0	0	2.38389e-09	0	0	0	0	0	0	0.012112	0	0	0.000305506	0.00177129	0	0	0	0.0373784	0.0152081	0.00304187	0.00794658	0	0.00535348	0	0.000733142	3.18727e-14	0.00957618	0	0	0.0205506	0	0.00531667	0	0	0.00193707	0	0	0	0	0	0.00951578	0
Cluster 2	0.0114888	0	0.0286596	0.0488586	0	0	0.00806419	0	0.00511762	0.11141	0	0	0	0.0194266	0.0185434	0.00699423	0.0133733	0	0	0	0	0	0	0	0.00534825	0.00054116	0.00957437	0	0	0	0.00528403	0.0503386	0.0468027	0	0	0.0063914	0.00485315	0	0	0	0.0138027	0	0.0368581	0.0275331	0.0147595	0	0	0.0653275	0.00229256	0	0	0	0	0	0	0.095677	0	0.0202941	0.00712901	0.00879846	0	0.0242306	0	0	0	0	0.00173091	0	0.00566396	0.0131414	0.00752231	0	0.0277725	0.00813732	0.0131331	0	0.0150494	0.0438094	0	0.00953072	0.0181923	0	0	0.00449409	0.00755407	0	0	0	0	0	0.0307084	0	0.00169754	0	0	0	0	0	0	0.025892	0	0.00514168	0.00460055	0	0.00733881	0	0.142332	0.0204144	0.132537	0	0.0366089
Cluster 3	0	0	0	0	0	0	0	0	0	0	0.00507263	0.00265418	0	0	0	0	0	0	0	0	0	0	0	0	0	0	0	0	0	0	0	0	0	0	0	0	0	0	0.00937712	0	0	0	0	0	0	0	0	0	0	0	0.00671411	0	0	0.030395	0.0276355	0	0	0	0	0	0.00762465	0	0	0	0	0	0	0.097992	0	0	0	0	0	0	0	0.0312187	0	0	0	0	0	0	0	0	0	0.0516757	0	0	0	0	0	0	0	0	0	0	0.00547342	0.00479312	0	0	0	0	0	0	0	0.00834358	0	0	0	0	0
PASS_CaudateVol_Satizabal2019
Cluster	A_Cardiomyocyte	Acinar	Adipocyte	Airway_Goblet	Alpha_1	Alpha_2	Alveolar_Cap_Endo	Alveolar_Type_1	Alveolar_Type_2_(Immune)	Alveolar_Type_2	Astrocyte_1	Astrocyte_2	BBB_Endothelial	Beta_1	Beta_2	Cardiac_Fibroblast	Cardiac_Pericyte_1	Cardiac_Pericyte_2	Cardiac_Pericyte_3	Cardiac_Pericyte_4	Chief	Cilliated	Club	Colon_Epithelial_1	Colon_Epithelial_2	Colon_Epithelial_3	Colon_Goblet	Cortical_Epithelial	Delta+Gamma	Ductal	Endocardial	Endothelial_Exocrine	Endothelial_General_1	Endothelial_General_2	Endothelial_General_3	Endothelial_Myocardial	Enteric_Neuron	Enterochromaffin	Enterocyte	Esophageal_Epithelial	Fasciculata	Fibro_Epithelial	Fibro_General	Fibro_GI	Fibro_Liver_Adrenal	Fibro_Muscle	Fibro_Nerve	Follicular	Foveolar	GABA_1	GABA_2	Gastric_Neuroendocrine	Glomerulosa	Glutamatergic_1	Glutamatergic_2	Hepatocyte	Keratinocyte_1	Keratinocyte_2	Luteal	Lymphatic	Macrophage_Gen_or_Alv	Macrophage_General	Mammary_Basal_Epi	Mammary_Epithelial	Mammary_Luminal_Epi_1	Mammary_Luminal_Epi_2	Mast	Melanocyte	Memory_B	Mesothelial	Microglia	Myoepithelial	Naive_T	Natural_Killer_T	Nerve_Stromal	Oligo_Precursor	Oligodendrocyte	Paneth	Parietal	Pericyte_General_1	Pericyte_General_2	Pericyte_General_3	Pericyte_General_4	Pericyte_Muscularis	Plasma_B	Satellite	Schwann_General	SI_Goblet	Skin_Basal_Epidermal	Skin_Eccrine_Epidermal	Skin_Granular_Epidermal	Sm_Ms_Colon_1	Sm_Ms_Colon_2	Sm_Ms_GE_junction	Sm_Ms_General	Sm_Ms_GI	Sm_Ms_Mucosal	Sm_Ms_Muscularis_1	Sm_Ms_Muscularis_2	Sm_Ms_Muscularis_3	Sm_Ms_Uterine	Sm_Ms_Vaginal	T_Lymphocyte_1_(CD8+)	T_lymphocyte_2_(CD4+)	Transitional_Cortical	Tuft	Type_I_Skeletal_Myocyte	Type_II_Skeletal_Myocyte	V_Cardiomyocyte	Vasc_Sm_Muscle_1	Vasc_Sm_Muscle_2
Cluster 1	0	5.57682e-06	0.0431732	0.00383517	0.0214679	0.0358574	0	0.0127746	0	0	0.00414736	1.18637e-07	0.0345467	0	0.0328307	0.00182404	0.0036127	0.00691263	9.43797e-05	0.00766495	0.00172767	0	0.00112238	0	0	0	0.000228936	0.00573961	0.0176934	0.0414093	0.0032321	0	0.0334738	0	0	0	0.00299259	0.0343973	0.00202966	0.0532434	0	0.0133863	0.00553172	0.0115689	0	7.51329e-06	0.021241	0.0532781	0.0106623	0.0307663	0.00122485	0.00481616	0	0.144881	0.0763296	0.0281546	0.056317	0.0344073	0.0051465	0	0	0	0.00820743	0.010158	0.0314141	7.44114e-06	0	0.0238717	0	0	0	0.0224754	0	0	0	0.101605	0.131221	0	0.0117981	1.45194e-05	0.0730167	0.00302042	0	0	0.0063432	0.00294048	0.0568691	0.0185289	0	0.0381892	0	0	0.000769951	0.0176219	0.00340875	0.0250002	0.00353796	0.00380272	0.000613443	0.000590715	0.000508311	0.00520496	0	0	0	0.0144856	0	0.016793	0.0793057	0	0
Cluster 2	0.0329708	0	0	0	0	0	0.000912822	0	0.0990084	0.0151627	0	0	0	0.00382514	0	0	0	0	0	0	0	0.0014736	0	0.0356718	0.00600992	0.00168826	0	0	0	0	0	0.00335475	0	0.0049173	0.0713175	0.00725226	0	0	0	0	0.0155457	0	0	0	0.00627881	0	0	0	0	0	0	0	0.0420017	0	0	0	0	0	0	0.00528946	0.215374	0.0247564	0	0	0	0	0.0137865	0	6.02517e-05	0.0194285	0.0506542	0	0.000411545	0.0142017	0.00393202	0	0	0.00187748	0	0	0	0	1.68982e-05	0.00493649	0	0	0	0	0.00123211	0	0.00448818	0.00311578	0	0	0	0	0	0	0	0	0	0	0.0367287	0.00159685	0.0339233	0	0.000611135	0	0	0.0226557	0.0158948
PASS_DrinksPerWeek_Liu2019
Cluster	A_Cardiomyocyte	Acinar	Adipocyte	Airway_Goblet	Alpha_1	Alpha_2	Alveolar_Cap_Endo	Alveolar_Type_1	Alveolar_Type_2_(Immune)	Alveolar_Type_2	Astrocyte_1	Astrocyte_2	BBB_Endothelial	Beta_1	Beta_2	Cardiac_Fibroblast	Cardiac_Pericyte_1	Cardiac_Pericyte_2	Cardiac_Pericyte_3	Cardiac_Pericyte_4	Chief	Cilliated	Club	Colon_Epithelial_1	Colon_Epithelial_2	Colon_Epithelial_3	Colon_Goblet	Cortical_Epithelial	Delta+Gamma	Ductal	Endocardial	Endothelial_Exocrine	Endothelial_General_1	Endothelial_General_2	Endothelial_General_3	Endothelial_Myocardial	Enteric_Neuron	Enterochromaffin	Enterocyte	Esophageal_Epithelial	Fasciculata	Fibro_Epithelial	Fibro_General	Fibro_GI	Fibro_Liver_Adrenal	Fibro_Muscle	Fibro_Nerve	Follicular	Foveolar	GABA_1	GABA_2	Gastric_Neuroendocrine	Glomerulosa	Glutamatergic_1	Glutamatergic_2	Hepatocyte	Keratinocyte_1	Keratinocyte_2	Luteal	Lymphatic	Macrophage_Gen_or_Alv	Macrophage_General	Mammary_Basal_Epi	Mammary_Epithelial	Mammary_Luminal_Epi_1	Mammary_Luminal_Epi_2	Mast	Melanocyte	Memory_B	Mesothelial	Microglia	Myoepithelial	Naive_T	Natural_Killer_T	Nerve_Stromal	Oligo_Precursor	Oligodendrocyte	Paneth	Parietal	Pericyte_General_1	Pericyte_General_2	Pericyte_General_3	Pericyte_General_4	Pericyte_Muscularis	Plasma_B	Satellite	Schwann_General	SI_Goblet	Skin_Basal_Epidermal	Skin_Eccrine_Epidermal	Skin_Granular_Epidermal	Sm_Ms_Colon_1	Sm_Ms_Colon_2	Sm_Ms_GE_junction	Sm_Ms_General	Sm_Ms_GI	Sm_Ms_Mucosal	Sm_Ms_Muscularis_1	Sm_Ms_Muscularis_2	Sm_Ms_Muscularis_3	Sm_Ms_Uterine	Sm_Ms_Vaginal	T_Lymphocyte_1_(CD8+)	T_lymphocyte_2_(CD4+)	Transitional_Cortical	Tuft	Type_I_Skeletal_Myocyte	Type_II_Skeletal_Myocyte	V_Cardiomyocyte	Vasc_Sm_Muscle_1	Vasc_Sm_Muscle_2
Cluster 1	0	0	0.0127795	0.012899	0	0	0.0781351	0.0156793	0.0239484	0	0	0.00132729	0	0	0.0439119	0.0390261	0	0.00189622	0	0	0	0	0.00195086	0	0	0	0	0.0612191	0.0140449	0	0	0	0.00878358	0	0	0.00767576	0	0	0.023242	0	0	0.00242727	0.00477976	0.00061662	0	0.0156104	0	0	0.00286656	0	0	0.00110203	0	0.0192675	0	0	0	0.025318	0	0	0	0	0	0	0	0	0.00925485	0.0133156	0.0205973	0.0370607	0	0	0	0	0.00518723	0.0107716	0.0038638	0.00196267	0	0	0	0.000643474	0	0	0.00437031	1.41555e-05	0.0572878	0	0	0	0	0.0021071	0	0.0191167	0	0	0.000944583	0.000644656	0.0185043	0.00243853	0.0727373	0.00111515	0	0	0	0	2.26592e-05	0.0171993	0	0.0061231	0.00857408
Cluster 2	0.0155545	0.0130209	0	0	0.0229416	0.0447493	0	0	0	0.0133435	0.0226484	0	0.00450804	0.0246648	0	0	0.00808733	0	0.00092694	0.00032009	0.00214629	0.000861032	0	0.0217627	0.00381978	0.00593365	0.0447124	0	0	3.36841e-05	0.0151367	0.00273654	0	0.00209429	0.000882954	0	0.0502229	0.013562	0	0.139808	0.000422536	0	0	0	0.0118257	0	0.00348954	0.0143091	0	0.00164631	0.0463068	0	0.00770153	0	0.00727637	0.0141449	0.0205449	0	0.00234664	0.00674414	0.0115131	0.0025092	0.0142132	0.049532	0.0297105	0.0403033	0	0	0	0	0.00486751	0.00820092	0.0207667	0.00881588	0	0	0	0	0.120618	0.00689248	0.00306995	0	0.00187286	0.0057599	0	0	0	0.00135604	0.000492191	0.00298362	0.0790783	0	0.0171627	0	0.00092844	0.0233468	0	0	0	0	0	0	0.0733717	0.0211701	0.0180987	0.00274752	0	0	0.00796728	0	0
PASS_Eosino_Vuckovic2020
Cluster	A_Cardiomyocyte	Acinar	Adipocyte	Airway_Goblet	Alpha_1	Alpha_2	Alveolar_Cap_Endo	Alveolar_Type_1	Alveolar_Type_2_(Immune)	Alveolar_Type_2	Astrocyte_1	Astrocyte_2	BBB_Endothelial	Beta_1	Beta_2	Cardiac_Fibroblast	Cardiac_Pericyte_1	Cardiac_Pericyte_2	Cardiac_Pericyte_3	Cardiac_Pericyte_4	Chief	Cilliated	Club	Colon_Epithelial_1	Colon_Epithelial_2	Colon_Epithelial_3	Colon_Goblet	Cortical_Epithelial	Delta+Gamma	Ductal	Endocardial	Endothelial_Exocrine	Endothelial_General_1	Endothelial_General_2	Endothelial_General_3	Endothelial_Myocardial	Enteric_Neuron	Enterochromaffin	Enterocyte	Esophageal_Epithelial	Fasciculata	Fibro_Epithelial	Fibro_General	Fibro_GI	Fibro_Liver_Adrenal	Fibro_Muscle	Fibro_Nerve	Follicular	Foveolar	GABA_1	GABA_2	Gastric_Neuroendocrine	Glomerulosa	Glutamatergic_1	Glutamatergic_2	Hepatocyte	Keratinocyte_1	Keratinocyte_2	Luteal	Lymphatic	Macrophage_Gen_or_Alv	Macrophage_General	Mammary_Basal_Epi	Mammary_Epithelial	Mammary_Luminal_Epi_1	Mammary_Luminal_Epi_2	Mast	Melanocyte	Memory_B	Mesothelial	Microglia	Myoepithelial	Naive_T	Natural_Killer_T	Nerve_Stromal	Oligo_Precursor	Oligodendrocyte	Paneth	Parietal	Pericyte_General_1	Pericyte_General_2	Pericyte_General_3	Pericyte_General_4	Pericyte_Muscularis	Plasma_B	Satellite	Schwann_General	SI_Goblet	Skin_Basal_Epidermal	Skin_Eccrine_Epidermal	Skin_Granular_Epidermal	Sm_Ms_Colon_1	Sm_Ms_Colon_2	Sm_Ms_GE_junction	Sm_Ms_General	Sm_Ms_GI	Sm_Ms_Mucosal	Sm_Ms_Muscularis_1	Sm_Ms_Muscularis_2	Sm_Ms_Muscularis_3	Sm_Ms_Uterine	Sm_Ms_Vaginal	T_Lymphocyte_1_(CD8+)	T_lymphocyte_2_(CD4+)	Transitional_Cortical	Tuft	Type_I_Skeletal_Myocyte	Type_II_Skeletal_Myocyte	V_Cardiomyocyte	Vasc_Sm_Muscle_1	Vasc_Sm_Muscle_2
Cluster 1	0	0	0	0	0	0	0	0	0	0	0	5.62392e-05	0	0.0369317	0.0370346	0.00677877	0.0342032	0	0	0	0	0	0	0.0272212	0	0	0	0	0.00485054	0.0143424	0.0261272	0.00810176	0	0	0	0	0	0.00202484	0.0389568	0	0	0	0	0.0232416	0	0	0	0.0737996	0.00529856	0.00784994	0.0106375	0	0	0	0	0	0	0	0.00916491	0.00953543	0.2933	0.235622	0	0	0	0	0.245393	0	0.0751041	0	0.0412972	0	0.0152586	0.0387155	0.00391431	0.00928263	0.00605962	0	0	0	0	0	0	0	0	0.00857936	0	0.0312008	0.00115428	0	0	0	0.0062756	0.00100216	0.000294168	0	0	0	0	0.00119266	0.0133689	0.000716134	0.0787006	0.245282	0	0.0344553	0	0	0	0	0.0125634
Cluster 2	0	0	0.0894997	0.0435624	0.0201101	0	0.0713184	0.0416883	0.0473093	0.0241997	0	0	0	0	0	0	0	0	0.0486542	0.00646758	0	0.00155724	0.00510423	0	0	0.0243256	0	0.0227537	0	0	0	0	0.0279957	0.0162408	0.0296298	0.0128095	0	0	0	0	0.0105262	0.00966262	0.0514447	0	0.018432	0.0150777	0	0	0	0	0	0.0697287	0.0114515	0.0788111	0	0	0.0555849	0.0846529	0	0	0	0	0.0225281	0.012064	0.0799596	0.0220813	0	0.000522217	0	0.0638209	0	0.0229675	0	0	0	0	0	0	0	0	0.00857293	0.0102347	0	0	0.0291103	0	0	0	0	0.0895391	0.042136	0.0583529	0	0	0	0.00144509	0	0.0128709	0.0280755	0	0	0	0	0	0.0426984	0	0	0	0.0433648	0.0263686	0
Cluster 3	0.0827764	0.0530637	0	0	0	0.0366904	0	0	0	0	0.0126819	0	0.0594851	0	0	0	0	0.0161979	0	0	0.0125062	0	0	0	0.0596939	0	0.144379	0	0	0	0	0	0	0	0	0	0.0253989	0	0	0.159197	0	0	0	0	0	0	0.132993	0	0	0	0	0	0	0	0.147778	0.812147	0	0	0	0	0	0	0	0	0	0	0	0	0	0	0	0	0	0	0	0	0	0.0149797	0.0481819	0.0268352	0	0	0.00309835	0.0158675	0	0	0.00531356	0	0	0	0	0	0	0	0	0	0.00171826	0	0	0	0	0	0	0	0	0	0.0408739	0.0879069	0	0	0
PASS_FA_Zhao2021
Cluster	A_Cardiomyocyte	Acinar	Adipocyte	Airway_Goblet	Alpha_1	Alpha_2	Alveolar_Cap_Endo	Alveolar_Type_1	Alveolar_Type_2_(Immune)	Alveolar_Type_2	Astrocyte_1	Astrocyte_2	BBB_Endothelial	Beta_1	Beta_2	Cardiac_Fibroblast	Cardiac_Pericyte_1	Cardiac_Pericyte_2	Cardiac_Pericyte_3	Cardiac_Pericyte_4	Chief	Cilliated	Club	Colon_Epithelial_1	Colon_Epithelial_2	Colon_Epithelial_3	Colon_Goblet	Cortical_Epithelial	Delta+Gamma	Ductal	Endocardial	Endothelial_Exocrine	Endothelial_General_1	Endothelial_General_2	Endothelial_General_3	Endothelial_Myocardial	Enteric_Neuron	Enterochromaffin	Enterocyte	Esophageal_Epithelial	Fasciculata	Fibro_Epithelial	Fibro_General	Fibro_GI	Fibro_Liver_Adrenal	Fibro_Muscle	Fibro_Nerve	Follicular	Foveolar	GABA_1	GABA_2	Gastric_Neuroendocrine	Glomerulosa	Glutamatergic_1	Glutamatergic_2	Hepatocyte	Keratinocyte_1	Keratinocyte_2	Luteal	Lymphatic	Macrophage_Gen_or_Alv	Macrophage_General	Mammary_Basal_Epi	Mammary_Epithelial	Mammary_Luminal_Epi_1	Mammary_Luminal_Epi_2	Mast	Melanocyte	Memory_B	Mesothelial	Microglia	Myoepithelial	Naive_T	Natural_Killer_T	Nerve_Stromal	Oligo_Precursor	Oligodendrocyte	Paneth	Parietal	Pericyte_General_1	Pericyte_General_2	Pericyte_General_3	Pericyte_General_4	Pericyte_Muscularis	Plasma_B	Satellite	Schwann_General	SI_Goblet	Skin_Basal_Epidermal	Skin_Eccrine_Epidermal	Skin_Granular_Epidermal	Sm_Ms_Colon_1	Sm_Ms_Colon_2	Sm_Ms_GE_junction	Sm_Ms_General	Sm_Ms_GI	Sm_Ms_Mucosal	Sm_Ms_Muscularis_1	Sm_Ms_Muscularis_2	Sm_Ms_Muscularis_3	Sm_Ms_Uterine	Sm_Ms_Vaginal	T_Lymphocyte_1_(CD8+)	T_lymphocyte_2_(CD4+)	Transitional_Cortical	Tuft	Type_I_Skeletal_Myocyte	Type_II_Skeletal_Myocyte	V_Cardiomyocyte	Vasc_Sm_Muscle_1	Vasc_Sm_Muscle_2
Cluster 1	0.086703	0	0.0173874	0.223841	0.0147364	0.033617	0.0179893	0	0.00590612	0	0.0248119	3.03267e-05	0.00330281	0.0178794	0.0287788	0.0283441	0.00236251	0	0.0618169	0.00752227	0.0516725	0.0255907	0.00160319	0.0237342	0.0947027	0	0.111981	0.0153079	0.0252464	0	0.00298979	0	0	0	0	0.0322545	0.00230526	3.16466e-08	0.0630155	0.0533751	0.0132071	0	0.0200463	0.042979	0	0.00542263	0.010892	0.0328244	0.0308084	0.00199953	0.00378623	0.0522718	0.011535	0.0716095	0.00191833	0	0.0164086	0.0596016	0.00235911	0	0.0123254	0.0471124	0.00123113	0	0.0110986	0.00435542	0	0	0.0385713	0	0.00814485	0.00577074	0.00251713	0	0	0.0179547	0	0.0404369	0.144929	0.00199251	0	4.1743e-05	0.00158071	0.0133634	0.00624494	0.00759583	0	0.0232611	0.00826985	0.00593517	0.0605992	0.0627742	0.00019289	0.000229398	0.00179351	0.0252159	0.00493656	0	0.0216457	0.00118393	0.0734329	0	0	0.0349208	0	0.0137928	0.135161	0.0141205	0.0461138	0	0.00339029
Cluster 2	0	0.0108589	0	0	0	0	0	0.159622	0	0.038013	0	0	0	0	0	0	0	0.0200903	0	0	0	0	0	0	0	0.0177677	0	0	0	0.00143886	0	0.0242493	0.0696707	0.254347	0.196729	0	0	0	0	0	0	0.0868579	0	0	0.100845	0	0	0	0	0	0	0	0	0	0	0.098776	0	0	0	0.0165209	0	0	0	0.00672048	0	0	0.00349904	0.0301356	0	0.0478323	0	0	0	0.0304955	0.0300437	0	0.0887541	0	0	0	0.0171419	0	0	0	0	0	0.0135975	0	0	0	0	0	0	0	0	0	0	0.016417	0	0	0	0.0041412	0.0382782	0	0.0752852	0	0	0	0	0.0362895	0
PASS_FetalBirthWeight_Warrington2019
Cluster	A_Cardiomyocyte	Acinar	Adipocyte	Airway_Goblet	Alpha_1	Alpha_2	Alveolar_Cap_Endo	Alveolar_Type_1	Alveolar_Type_2_(Immune)	Alveolar_Type_2	Astrocyte_1	Astrocyte_2	BBB_Endothelial	Beta_1	Beta_2	Cardiac_Fibroblast	Cardiac_Pericyte_1	Cardiac_Pericyte_2	Cardiac_Pericyte_3	Cardiac_Pericyte_4	Chief	Cilliated	Club	Colon_Epithelial_1	Colon_Epithelial_2	Colon_Epithelial_3	Colon_Goblet	Cortical_Epithelial	Delta+Gamma	Ductal	Endocardial	Endothelial_Exocrine	Endothelial_General_1	Endothelial_General_2	Endothelial_General_3	Endothelial_Myocardial	Enteric_Neuron	Enterochromaffin	Enterocyte	Esophageal_Epithelial	Fasciculata	Fibro_Epithelial	Fibro_General	Fibro_GI	Fibro_Liver_Adrenal	Fibro_Muscle	Fibro_Nerve	Follicular	Foveolar	GABA_1	GABA_2	Gastric_Neuroendocrine	Glomerulosa	Glutamatergic_1	Glutamatergic_2	Hepatocyte	Keratinocyte_1	Keratinocyte_2	Luteal	Lymphatic	Macrophage_Gen_or_Alv	Macrophage_General	Mammary_Basal_Epi	Mammary_Epithelial	Mammary_Luminal_Epi_1	Mammary_Luminal_Epi_2	Mast	Melanocyte	Memory_B	Mesothelial	Microglia	Myoepithelial	Naive_T	Natural_Killer_T	Nerve_Stromal	Oligo_Precursor	Oligodendrocyte	Paneth	Parietal	Pericyte_General_1	Pericyte_General_2	Pericyte_General_3	Pericyte_General_4	Pericyte_Muscularis	Plasma_B	Satellite	Schwann_General	SI_Goblet	Skin_Basal_Epidermal	Skin_Eccrine_Epidermal	Skin_Granular_Epidermal	Sm_Ms_Colon_1	Sm_Ms_Colon_2	Sm_Ms_GE_junction	Sm_Ms_General	Sm_Ms_GI	Sm_Ms_Mucosal	Sm_Ms_Muscularis_1	Sm_Ms_Muscularis_2	Sm_Ms_Muscularis_3	Sm_Ms_Uterine	Sm_Ms_Vaginal	T_Lymphocyte_1_(CD8+)	T_lymphocyte_2_(CD4+)	Transitional_Cortical	Tuft	Type_I_Skeletal_Myocyte	Type_II_Skeletal_Myocyte	V_Cardiomyocyte	Vasc_Sm_Muscle_1	Vasc_Sm_Muscle_2
Cluster 1	0.00793261	0.00341008	0.0610235	0.00726905	0.0313961	0.0082582	0.00277215	0.00430829	0.00305012	0.0173021	0.00464565	0.0130088	0.0332185	0.0480152	0.00625248	0.00714132	0.00726592	0.000894624	0.00126167	0.0263234	0.0523783	0.00962636	0.00231303	0.00872251	0.0118047	0.00176317	0.00677979	0.00326025	0.0241644	0.0146035	0.00593473	0.00492754	0.0157834	0.00163318	0.00586945	0.0585429	0.0210781	0.00112294	0.0238156	0.015892	0.0134782	0.0075711	0.0144723	0.00172558	0.00407441	0.0100246	0.00388965	0.0252441	0.0262066	0.00305895	0.000472689	0.00356652	0.00318278	0.00144507	0.0211288	0.412081	0.00369609	0.00582629	0.00559642	0.0227994	0.0100721	0.0202825	0.0250895	0.0265008	0.00906946	0.00168275	0.00169405	0.0159668	0.00255418	0.00268163	0.00133949	0.00170964	2.19131e-07	0.000615013	0.000989585	0.00379207	0.000904239	0.000361714	0.00823639	0.00984103	0.0026596	0.00796816	0.00906047	0.00580526	0.00391789	0.0250745	0.00595961	0.00305885	0.00474587	0.00604933	0.000353096	0.00472107	0.00161731	0.00538483	0.000540622	0.000852149	0.00111661	0.0287435	0.00714342	0.00047904	0.0104955	0.00787263	0.00307974	0.0122854	0.0184564	0.0600016	0.0328425	0.0369186	0.00895113	0.00397077	0.0040055
Cluster 2	0	0	0	0	0	0	0	0	0	0	0	0	0	0	0	0	0	0	0	0	0	0	0	0	0	0	0	0	0	0	0	0	0	0	0	0	0	0	0	0	0	0	0	0	0	0	0	0	0	0	0	0	0	0	0	0	0	0	0	0	0	0	0	0	0	0	0	0	0	0	0	0	0	0	0	0	0	0	0	0	0	0	0	0	0	0	0	0	0	0	0	0	0	0	0	0	0	0	0	0	0	0	0	0	0	0	0	0	0	0	0
PASS_FEV1_Shrine2019
Cluster	A_Cardiomyocyte	Acinar	Adipocyte	Airway_Goblet	Alpha_1	Alpha_2	Alveolar_Cap_Endo	Alveolar_Type_1	Alveolar_Type_2_(Immune)	Alveolar_Type_2	Astrocyte_1	Astrocyte_2	BBB_Endothelial	Beta_1	Beta_2	Cardiac_Fibroblast	Cardiac_Pericyte_1	Cardiac_Pericyte_2	Cardiac_Pericyte_3	Cardiac_Pericyte_4	Chief	Cilliated	Club	Colon_Epithelial_1	Colon_Epithelial_2	Colon_Epithelial_3	Colon_Goblet	Cortical_Epithelial	Delta+Gamma	Ductal	Endocardial	Endothelial_Exocrine	Endothelial_General_1	Endothelial_General_2	Endothelial_General_3	Endothelial_Myocardial	Enteric_Neuron	Enterochromaffin	Enterocyte	Esophageal_Epithelial	Fasciculata	Fibro_Epithelial	Fibro_General	Fibro_GI	Fibro_Liver_Adrenal	Fibro_Muscle	Fibro_Nerve	Follicular	Foveolar	GABA_1	GABA_2	Gastric_Neuroendocrine	Glomerulosa	Glutamatergic_1	Glutamatergic_2	Hepatocyte	Keratinocyte_1	Keratinocyte_2	Luteal	Lymphatic	Macrophage_Gen_or_Alv	Macrophage_General	Mammary_Basal_Epi	Mammary_Epithelial	Mammary_Luminal_Epi_1	Mammary_Luminal_Epi_2	Mast	Melanocyte	Memory_B	Mesothelial	Microglia	Myoepithelial	Naive_T	Natural_Killer_T	Nerve_Stromal	Oligo_Precursor	Oligodendrocyte	Paneth	Parietal	Pericyte_General_1	Pericyte_General_2	Pericyte_General_3	Pericyte_General_4	Pericyte_Muscularis	Plasma_B	Satellite	Schwann_General	SI_Goblet	Skin_Basal_Epidermal	Skin_Eccrine_Epidermal	Skin_Granular_Epidermal	Sm_Ms_Colon_1	Sm_Ms_Colon_2	Sm_Ms_GE_junction	Sm_Ms_General	Sm_Ms_GI	Sm_Ms_Mucosal	Sm_Ms_Muscularis_1	Sm_Ms_Muscularis_2	Sm_Ms_Muscularis_3	Sm_Ms_Uterine	Sm_Ms_Vaginal	T_Lymphocyte_1_(CD8+)	T_lymphocyte_2_(CD4+)	Transitional_Cortical	Tuft	Type_I_Skeletal_Myocyte	Type_II_Skeletal_Myocyte	V_Cardiomyocyte	Vasc_Sm_Muscle_1	Vasc_Sm_Muscle_2
Cluster 1	0	0	0	0	0.0420217	0	0	0	0	0	0.00509367	0.00569173	0	0	0	0	0	0	0	0	0	0	0	0	0	0	0	0	0	0	0	0	0	0	0	0	0	0	0	0	0.0391861	0	0	0.00868097	0	0	0	0	0	0	0	0	0.0254344	0.261754	0	0	0	0	0.0476346	0	0	0	0	0	0	0	0	0	0	0	0	0	0	0	0	0	0	0	0.0854221	0	0	0	0	0	0	0	0	0	0	0.075232	0	0.0607978	0.0385092	0	0.0872924	0	0	0	0	0	0.0778606	0	0	0	0.0410408	0	0	0.00504485	0	0	0
Cluster 2	0.0706841	0.0128673	0.0931289	0.0198379	0	0.0506102	0.0519001	0.0111632	0.0254813	0.0345455	0	0	0.00393471	0.0207382	0.0632099	0.138072	0.147855	0.0161222	0.04479	0.0146274	0.0347417	7.01881e-05	0.0303729	0.0600576	0.0114459	0.0517491	0.00707456	0.0541043	0.100982	0.00858189	0.0491914	0.0424158	0.0313532	0.0393044	0.0460337	0.0884681	0.00957075	0.00341314	0.0428663	0.141092	0	0.0684687	0.112085	0	0.0403073	0.038258	0.022549	0.244329	0.0124217	0.0258885	0.0910091	0.000916452	0	0	0.121622	0.102323	0.0496579	0.111396	0	0.10232	0.0445042	0.0614965	0.017155	0.0885713	0.0252328	0.0134485	0.0275721	0.00051396	0.00916355	0.119972	0.0104499	0.0373168	5.484e-05	0.00209522	0.0418699	0.0189695	0.00969384	0.0276943	0	0.0124186	0.053749	0.0753285	0.0162141	0.00134674	0.024011	0.0214742	0.010652	0.149345	0.0266793	0	0.0153186	0	0	0.48127	0	0.035257	0.142482	0.260278	0.181998	0.270291	0	0.00266221	0.0432767	0.0016766	0	0.0729349	0.0109049	0	0.494986	0.343243	0.160598
PASS_Glaucoma_Craig2020
Cluster	A_Cardiomyocyte	Acinar	Adipocyte	Airway_Goblet	Alpha_1	Alpha_2	Alveolar_Cap_Endo	Alveolar_Type_1	Alveolar_Type_2_(Immune)	Alveolar_Type_2	Astrocyte_1	Astrocyte_2	BBB_Endothelial	Beta_1	Beta_2	Cardiac_Fibroblast	Cardiac_Pericyte_1	Cardiac_Pericyte_2	Cardiac_Pericyte_3	Cardiac_Pericyte_4	Chief	Cilliated	Club	Colon_Epithelial_1	Colon_Epithelial_2	Colon_Epithelial_3	Colon_Goblet	Cortical_Epithelial	Delta+Gamma	Ductal	Endocardial	Endothelial_Exocrine	Endothelial_General_1	Endothelial_General_2	Endothelial_General_3	Endothelial_Myocardial	Enteric_Neuron	Enterochromaffin	Enterocyte	Esophageal_Epithelial	Fasciculata	Fibro_Epithelial	Fibro_General	Fibro_GI	Fibro_Liver_Adrenal	Fibro_Muscle	Fibro_Nerve	Follicular	Foveolar	GABA_1	GABA_2	Gastric_Neuroendocrine	Glomerulosa	Glutamatergic_1	Glutamatergic_2	Hepatocyte	Keratinocyte_1	Keratinocyte_2	Luteal	Lymphatic	Macrophage_Gen_or_Alv	Macrophage_General	Mammary_Basal_Epi	Mammary_Epithelial	Mammary_Luminal_Epi_1	Mammary_Luminal_Epi_2	Mast	Melanocyte	Memory_B	Mesothelial	Microglia	Myoepithelial	Naive_T	Natural_Killer_T	Nerve_Stromal	Oligo_Precursor	Oligodendrocyte	Paneth	Parietal	Pericyte_General_1	Pericyte_General_2	Pericyte_General_3	Pericyte_General_4	Pericyte_Muscularis	Plasma_B	Satellite	Schwann_General	SI_Goblet	Skin_Basal_Epidermal	Skin_Eccrine_Epidermal	Skin_Granular_Epidermal	Sm_Ms_Colon_1	Sm_Ms_Colon_2	Sm_Ms_GE_junction	Sm_Ms_General	Sm_Ms_GI	Sm_Ms_Mucosal	Sm_Ms_Muscularis_1	Sm_Ms_Muscularis_2	Sm_Ms_Muscularis_3	Sm_Ms_Uterine	Sm_Ms_Vaginal	T_Lymphocyte_1_(CD8+)	T_lymphocyte_2_(CD4+)	Transitional_Cortical	Tuft	Type_I_Skeletal_Myocyte	Type_II_Skeletal_Myocyte	V_Cardiomyocyte	Vasc_Sm_Muscle_1	Vasc_Sm_Muscle_2
Cluster 1	0	0	0	0	0	0	0	0	0	0	0	0	0	0	0	0	0	0	0	0	0	0	0	0	0	0	0	0	0	0	0	0.0123114	0	0	0	0	0	0	0	0	0	0	0	0	0	0	0	0	0	0.0267369	0	0.0617287	0.0120698	0	0	0	0	0	0	0.0422676	0	0	0	0	0	0	0	0	0	0	0	0	0	0	0	0	0.00974058	0	0	0	0	0	0	0	0	0	0	0	0.0120777	0.0261632	0	0	0	0	0	0	0	0	0	0	0.0388806	0	0	0	0	0	0	0	0	0	0.214201
Cluster 2	0.0501447	0.00378339	0.0584594	0.193331	0.063251	0.279372	0.0601512	0.0596687	0.121504	0.0521389	0.0313035	0.00495744	0.0263327	0.122611	0.161607	0.285222	0.261223	0.0260688	0.0724963	0.00571505	0.17306	0.000767982	0.0218918	0.528732	0.00250958	0.0232012	0.546124	0.00630802	0.0243816	0.0031635	0.0604294	0	0.0923867	0.0633101	0.048561	0.0436118	0.00871447	0.0166144	0.556963	0.23793	0.0859129	0.0709572	0.247135	0.0165523	0.0179157	0.00937949	0.110143	0.316347	0.017185	0	0.00454659	0	0	0.0843316	0.00509199	0.276838	0.0710994	0.0253613	0.0133932	0	0.0497482	0.0855605	0.0235083	0.0975311	0.0181024	0.0301941	0.0820667	0.00496267	0.0151439	0.0860062	0.0677215	0.0184495	0.0160446	0.0107044	0.105132	0.0493346	0	0.0097875	0.270763	5.22e-05	0.00613215	0.00672089	0.00334999	0.00191899	0.0455852	0.015091	0.0534838	0.192638	0	0	0.0459313	0.0455382	0.000239733	0.252932	0.00278434	0.0390409	0.000265197	0.11724	0.00364239	0.177782	0	0.00664298	0.0247928	0.0156335	0.0333248	0.0134394	0.192286	0.04108	0.261909	0.29074	0
PASS_HGB_Vuckovic2020
Cluster	A_Cardiomyocyte	Acinar	Adipocyte	Airway_Goblet	Alpha_1	Alpha_2	Alveolar_Cap_Endo	Alveolar_Type_1	Alveolar_Type_2_(Immune)	Alveolar_Type_2	Astrocyte_1	Astrocyte_2	BBB_Endothelial	Beta_1	Beta_2	Cardiac_Fibroblast	Cardiac_Pericyte_1	Cardiac_Pericyte_2	Cardiac_Pericyte_3	Cardiac_Pericyte_4	Chief	Cilliated	Club	Colon_Epithelial_1	Colon_Epithelial_2	Colon_Epithelial_3	Colon_Goblet	Cortical_Epithelial	Delta+Gamma	Ductal	Endocardial	Endothelial_Exocrine	Endothelial_General_1	Endothelial_General_2	Endothelial_General_3	Endothelial_Myocardial	Enteric_Neuron	Enterochromaffin	Enterocyte	Esophageal_Epithelial	Fasciculata	Fibro_Epithelial	Fibro_General	Fibro_GI	Fibro_Liver_Adrenal	Fibro_Muscle	Fibro_Nerve	Follicular	Foveolar	GABA_1	GABA_2	Gastric_Neuroendocrine	Glomerulosa	Glutamatergic_1	Glutamatergic_2	Hepatocyte	Keratinocyte_1	Keratinocyte_2	Luteal	Lymphatic	Macrophage_Gen_or_Alv	Macrophage_General	Mammary_Basal_Epi	Mammary_Epithelial	Mammary_Luminal_Epi_1	Mammary_Luminal_Epi_2	Mast	Melanocyte	Memory_B	Mesothelial	Microglia	Myoepithelial	Naive_T	Natural_Killer_T	Nerve_Stromal	Oligo_Precursor	Oligodendrocyte	Paneth	Parietal	Pericyte_General_1	Pericyte_General_2	Pericyte_General_3	Pericyte_General_4	Pericyte_Muscularis	Plasma_B	Satellite	Schwann_General	SI_Goblet	Skin_Basal_Epidermal	Skin_Eccrine_Epidermal	Skin_Granular_Epidermal	Sm_Ms_Colon_1	Sm_Ms_Colon_2	Sm_Ms_GE_junction	Sm_Ms_General	Sm_Ms_GI	Sm_Ms_Mucosal	Sm_Ms_Muscularis_1	Sm_Ms_Muscularis_2	Sm_Ms_Muscularis_3	Sm_Ms_Uterine	Sm_Ms_Vaginal	T_Lymphocyte_1_(CD8+)	T_lymphocyte_2_(CD4+)	Transitional_Cortical	Tuft	Type_I_Skeletal_Myocyte	Type_II_Skeletal_Myocyte	V_Cardiomyocyte	Vasc_Sm_Muscle_1	Vasc_Sm_Muscle_2
Cluster 1	0	0	0	0	0	0	0.059149	0	0.0437757	0.0517956	0	0	0.0289445	0	0	0.0179026	0.0303193	0	0	0	0.0778646	0	0	0	0.0168505	0.0187795	0.0540268	0	0.00126515	0	0.00978388	0.0312307	0.0306107	0.00355763	0	0	0	0	0	0.0836003	0.0205342	0	0	0	0	0	0	0	0.0216142	0	0.00312289	0	0	0	0.0149298	0	0	0.0277997	0	0	0.203237	0.13093	0	0	0	0.0062877	0.126874	0	0.020205	0	0.0693702	0	0.00137927	0.0398249	0	0	0	0.0091755	0	0	0	0	0	0	0.0246574	0	0	0.0104842	0	0	0	0	0	0	0	0	0	0	0	0	0	0	0.0301675	0.00878374	0	0.024715	0.0163411	0	0	0	0
Cluster 2	0.0263123	0.0763189	0.03242	0.0495774	0.0347083	0.0661657	0	0.0357524	0	0	0.0404244	0.0100551	0	0.0437102	0.0488098	0	0	0.00324404	0.0535709	0.00476304	0	0.0290871	0.00314094	0.0107111	0	0	0	0.0995416	0	0.0516936	0	0	0	0	0.0516383	0.0238191	0.0104329	0.0364072	0.0101021	0	0	0.0062135	0.0256257	0.0373194	0.0122214	0.034323	0.0176444	0.186018	0	0.0640774	0	0.0146771	0.0953789	0.0821233	0	0.115172	0.0243406	0	0.010408	0.0599456	0	0	0.0203063	0.0151357	0.0258816	0	0	0.00862067	0	0.0783094	0	0.00441265	0	0	0.00129383	0.00716613	0.00300325	0	0.0795593	0.0578857	0.00229753	0.0265004	0.000191429	0.0130308	0	9.3066e-05	0.00408931	0	0.0177667	0.00955281	0.00710932	0.0168421	5.80129e-06	0.0305698	0.00280179	0.00407361	0.00475136	0.0211056	0.0683539	0.00204885	0.0238734	6.25558e-08	0	0	0.156714	0	0	0.0235923	0.0837899	0.00299329	0.0833808
PASS_HLRP_Vuckovic2020
Cluster	A_Cardiomyocyte	Acinar	Adipocyte	Airway_Goblet	Alpha_1	Alpha_2	Alveolar_Cap_Endo	Alveolar_Type_1	Alveolar_Type_2_(Immune)	Alveolar_Type_2	Astrocyte_1	Astrocyte_2	BBB_Endothelial	Beta_1	Beta_2	Cardiac_Fibroblast	Cardiac_Pericyte_1	Cardiac_Pericyte_2	Cardiac_Pericyte_3	Cardiac_Pericyte_4	Chief	Cilliated	Club	Colon_Epithelial_1	Colon_Epithelial_2	Colon_Epithelial_3	Colon_Goblet	Cortical_Epithelial	Delta+Gamma	Ductal	Endocardial	Endothelial_Exocrine	Endothelial_General_1	Endothelial_General_2	Endothelial_General_3	Endothelial_Myocardial	Enteric_Neuron	Enterochromaffin	Enterocyte	Esophageal_Epithelial	Fasciculata	Fibro_Epithelial	Fibro_General	Fibro_GI	Fibro_Liver_Adrenal	Fibro_Muscle	Fibro_Nerve	Follicular	Foveolar	GABA_1	GABA_2	Gastric_Neuroendocrine	Glomerulosa	Glutamatergic_1	Glutamatergic_2	Hepatocyte	Keratinocyte_1	Keratinocyte_2	Luteal	Lymphatic	Macrophage_Gen_or_Alv	Macrophage_General	Mammary_Basal_Epi	Mammary_Epithelial	Mammary_Luminal_Epi_1	Mammary_Luminal_Epi_2	Mast	Melanocyte	Memory_B	Mesothelial	Microglia	Myoepithelial	Naive_T	Natural_Killer_T	Nerve_Stromal	Oligo_Precursor	Oligodendrocyte	Paneth	Parietal	Pericyte_General_1	Pericyte_General_2	Pericyte_General_3	Pericyte_General_4	Pericyte_Muscularis	Plasma_B	Satellite	Schwann_General	SI_Goblet	Skin_Basal_Epidermal	Skin_Eccrine_Epidermal	Skin_Granular_Epidermal	Sm_Ms_Colon_1	Sm_Ms_Colon_2	Sm_Ms_GE_junction	Sm_Ms_General	Sm_Ms_GI	Sm_Ms_Mucosal	Sm_Ms_Muscularis_1	Sm_Ms_Muscularis_2	Sm_Ms_Muscularis_3	Sm_Ms_Uterine	Sm_Ms_Vaginal	T_Lymphocyte_1_(CD8+)	T_lymphocyte_2_(CD4+)	Transitional_Cortical	Tuft	Type_I_Skeletal_Myocyte	Type_II_Skeletal_Myocyte	V_Cardiomyocyte	Vasc_Sm_Muscle_1	Vasc_Sm_Muscle_2
Cluster 1	0.0187716	0	0	0.0270177	0.0685518	0	0.0622235	0.0133041	0.0336281	0.036286	0.0213785	1.92406e-05	0	0	0	0	0	0.0144483	0.0195956	0	0	0.00298413	0.00168631	0	0	0	0.0510911	0.00940284	0	0	0.0160064	0	0.0490859	0.00714518	0	0.0136677	0.000389736	0	0.0431642	0.0560078	0	0	0.0197722	0.0103099	0.00532619	0.00374309	0	0.0663402	0.0215512	0	0.00186952	0	0	0.0718552	0.0270572	0	0	0.00677756	0.0142195	0	0.111566	0.225996	0.0202509	0.0068415	0.0155171	0.00526083	0	0	0.049257	0.0012512	0.0667395	0.0168177	0.00182172	0.00539645	0	0	0.00213062	0.00657063	0.0255144	0	0	0	0	0	0.0755585	0	0.0130796	0	0	0.000527589	0.0178989	0.0150213	1.224e-05	0	0	0.000712781	0	0.0491852	0	0	0.00179717	0.00217763	0.0638799	0.00979824	0	0	0	0.011823	0.0280837	0.00851067	0.0038568
Cluster 2	0	0.0330111	0.0500948	0	0	0.0187598	0	0	0	0	0	0	0.0375177	0.0172379	0.0839995	0.0285288	0.00655215	0	0	0.00107636	0.0172797	0	0	0.00459701	0.0326988	0.00454661	0	0	0.0361042	0.0112146	0	0.0236935	0	0	4.91815e-05	0	0	0.0449838	0	0	0.0447883	0.0269832	0	0	0	0	0.049904	0	0	0.00337972	0	0.00575491	0.00514716	0	0	0.250274	0.0141278	0	0	0.0164998	0	0	0	0	0	0	0.131416	0.0121676	0	0	0	0	0	0	0.00157387	0.00081338	0	0	0	0.0437081	0.0128008	0.0129958	0.00156476	0.00520404	0	0.0401492	0	0.00401669	0.00470979	0	0	0	0	0.00289248	0.0017083	0	0.002808	0	0.00779066	0.00488715	0	0	0	0	0.0148535	0.00966711	0.0158621	0	0	0	0
PASS_Insomnia_Jansen2019
Cluster	A_Cardiomyocyte	Acinar	Adipocyte	Airway_Goblet	Alpha_1	Alpha_2	Alveolar_Cap_Endo	Alveolar_Type_1	Alveolar_Type_2_(Immune)	Alveolar_Type_2	Astrocyte_1	Astrocyte_2	BBB_Endothelial	Beta_1	Beta_2	Cardiac_Fibroblast	Cardiac_Pericyte_1	Cardiac_Pericyte_2	Cardiac_Pericyte_3	Cardiac_Pericyte_4	Chief	Cilliated	Club	Colon_Epithelial_1	Colon_Epithelial_2	Colon_Epithelial_3	Colon_Goblet	Cortical_Epithelial	Delta+Gamma	Ductal	Endocardial	Endothelial_Exocrine	Endothelial_General_1	Endothelial_General_2	Endothelial_General_3	Endothelial_Myocardial	Enteric_Neuron	Enterochromaffin	Enterocyte	Esophageal_Epithelial	Fasciculata	Fibro_Epithelial	Fibro_General	Fibro_GI	Fibro_Liver_Adrenal	Fibro_Muscle	Fibro_Nerve	Follicular	Foveolar	GABA_1	GABA_2	Gastric_Neuroendocrine	Glomerulosa	Glutamatergic_1	Glutamatergic_2	Hepatocyte	Keratinocyte_1	Keratinocyte_2	Luteal	Lymphatic	Macrophage_Gen_or_Alv	Macrophage_General	Mammary_Basal_Epi	Mammary_Epithelial	Mammary_Luminal_Epi_1	Mammary_Luminal_Epi_2	Mast	Melanocyte	Memory_B	Mesothelial	Microglia	Myoepithelial	Naive_T	Natural_Killer_T	Nerve_Stromal	Oligo_Precursor	Oligodendrocyte	Paneth	Parietal	Pericyte_General_1	Pericyte_General_2	Pericyte_General_3	Pericyte_General_4	Pericyte_Muscularis	Plasma_B	Satellite	Schwann_General	SI_Goblet	Skin_Basal_Epidermal	Skin_Eccrine_Epidermal	Skin_Granular_Epidermal	Sm_Ms_Colon_1	Sm_Ms_Colon_2	Sm_Ms_GE_junction	Sm_Ms_General	Sm_Ms_GI	Sm_Ms_Mucosal	Sm_Ms_Muscularis_1	Sm_Ms_Muscularis_2	Sm_Ms_Muscularis_3	Sm_Ms_Uterine	Sm_Ms_Vaginal	T_Lymphocyte_1_(CD8+)	T_lymphocyte_2_(CD4+)	Transitional_Cortical	Tuft	Type_I_Skeletal_Myocyte	Type_II_Skeletal_Myocyte	V_Cardiomyocyte	Vasc_Sm_Muscle_1	Vasc_Sm_Muscle_2
Cluster 1	0	0	0	0	0	0.0288946	0	0	0	0	0	0.000142614	0	0.0197059	0	0	0	0	0	0	0	0.0100848	0.000765086	0	0.00842759	0	0	0	0.0218575	0	0.0358087	0.00093101	0	0	0	0	0	0	0.0977766	0	0	0.00315493	0	0.00367041	0.0116673	0	0	0	0	0.0173689	0.0295236	0	0.00284974	0	0.0517973	0	0.00688235	0	0	0	0	0	0	0.00911049	0	0	0	0.0138568	0	0.0167453	0	0	0	0	0.00183454	0	0.0668582	0	0	0	0.00584786	0.00981891	0.00180784	0	0	0	0.00401091	0.00377652	0	0	0	0.0120958	0	0.000588744	0	0.00156027	0.00317334	0	0	0.0153606	0	0	0	0	0.0224257	0.0387667	0.0221596	0.0395279	0	0	0
Cluster 2	0.0867201	0	0	0	0	0	0	0	0	0	0.0508349	0	0	0	0	0.0160804	0	0	0	0	0	0	0	0	0	0	0	0	0	0	0	0	0	0	0.0260004	0.0146537	0	0	0	0	0	0	0	0	0	0	0	0	0	0	0	0	0	0	0	0	0	0	0	0	0	0	0	0	0	0	0	0	0	0	0	0	0	0	0	0	0	0	0	0	0	0	0	0	0	0	0	0	0	0	0	0	0	0	0	0	0	0	0.0892556	0	0	0	0	0	0	0	0	0	0	0	0
Cluster 3	0	0	0	0.0571181	0.0270127	0	0	0	0	0.102236	0	0	0	0	0	0	0	0	0	0	0	0	0	0	0	0	0	0.0825603	0	0	0	0	0.0239472	0	0	0	0	0	0	0	0	0	0	0	0	1.68615e-05	0	0	0	0	0	0	0	0	0	0	0	0	0	0	0.112499	0.210468	0	0	0	0	0.202198	0	0.00344008	0	0.012082	0.0422789	0	0	0	0	0	0	0.0192241	0	0	0	0	0	0	0.0879918	0	0	0.16375	0	0	0	0	0	0	0	0	0	0	0	0	0	0.0257196	0.0026833	0	0	0	0	0	0	0
Cluster 4	0	0.0410996	0.00953391	0	0	0	0.00503052	0.0451222	0.00347087	0	0	0	0.0780569	0	0.0479143	0	0.0693517	0.137223	0.0107711	4.38711e-08	0.00722808	0	0	0.0161073	0	0.00598868	0.00617265	0	0	7.2386e-06	0	0	0	0.00290624	0	0	0.0396866	0.0091015	0	0.146804	0.00315608	0	0.00123221	0	0	0	0.00476884	0.205301	0.0897286	0	0	0.000555136	0	0.0863479	0	0.0470713	0	0.0133805	6.15057e-09	0.0584254	0	0	2.0854e-05	0	0.0193743	0.025673	0	0	0	0	0	0	0.0557377	0.00111332	0	0.00932915	0	0.00441501	0	0.0434346	0	0	0	0.0134793	0.0678679	0	0	0	0	0.0121029	0.00020178	0	8.30732e-05	0	0.00308014	0	0	0.0123425	0	0	0.0199943	0.0286968	0	0	0	0	0	0	0.0114009	0.00970981	0.000923558
PASS_KidneyVol_Liu2021
Cluster	A_Cardiomyocyte	Acinar	Adipocyte	Airway_Goblet	Alpha_1	Alpha_2	Alveolar_Cap_Endo	Alveolar_Type_1	Alveolar_Type_2_(Immune)	Alveolar_Type_2	Astrocyte_1	Astrocyte_2	BBB_Endothelial	Beta_1	Beta_2	Cardiac_Fibroblast	Cardiac_Pericyte_1	Cardiac_Pericyte_2	Cardiac_Pericyte_3	Cardiac_Pericyte_4	Chief	Cilliated	Club	Colon_Epithelial_1	Colon_Epithelial_2	Colon_Epithelial_3	Colon_Goblet	Cortical_Epithelial	Delta+Gamma	Ductal	Endocardial	Endothelial_Exocrine	Endothelial_General_1	Endothelial_General_2	Endothelial_General_3	Endothelial_Myocardial	Enteric_Neuron	Enterochromaffin	Enterocyte	Esophageal_Epithelial	Fasciculata	Fibro_Epithelial	Fibro_General	Fibro_GI	Fibro_Liver_Adrenal	Fibro_Muscle	Fibro_Nerve	Follicular	Foveolar	GABA_1	GABA_2	Gastric_Neuroendocrine	Glomerulosa	Glutamatergic_1	Glutamatergic_2	Hepatocyte	Keratinocyte_1	Keratinocyte_2	Luteal	Lymphatic	Macrophage_Gen_or_Alv	Macrophage_General	Mammary_Basal_Epi	Mammary_Epithelial	Mammary_Luminal_Epi_1	Mammary_Luminal_Epi_2	Mast	Melanocyte	Memory_B	Mesothelial	Microglia	Myoepithelial	Naive_T	Natural_Killer_T	Nerve_Stromal	Oligo_Precursor	Oligodendrocyte	Paneth	Parietal	Pericyte_General_1	Pericyte_General_2	Pericyte_General_3	Pericyte_General_4	Pericyte_Muscularis	Plasma_B	Satellite	Schwann_General	SI_Goblet	Skin_Basal_Epidermal	Skin_Eccrine_Epidermal	Skin_Granular_Epidermal	Sm_Ms_Colon_1	Sm_Ms_Colon_2	Sm_Ms_GE_junction	Sm_Ms_General	Sm_Ms_GI	Sm_Ms_Mucosal	Sm_Ms_Muscularis_1	Sm_Ms_Muscularis_2	Sm_Ms_Muscularis_3	Sm_Ms_Uterine	Sm_Ms_Vaginal	T_Lymphocyte_1_(CD8+)	T_lymphocyte_2_(CD4+)	Transitional_Cortical	Tuft	Type_I_Skeletal_Myocyte	Type_II_Skeletal_Myocyte	V_Cardiomyocyte	Vasc_Sm_Muscle_1	Vasc_Sm_Muscle_2
Cluster 1	0.0581305	0.00191274	0	0.0193901	0.0147982	0.00648043	0.0104115	0.0318919	0.00340167	0.0132089	0.0317414	1.82741e-10	0.00251112	0.00286712	0.0224179	0.0575971	0.03467	1.11547e-07	0.0150912	0.00136426	0.116004	0.0546951	0.00569652	0.0281958	0.0114152	0.00195844	0.0118466	0.00337692	0.0345952	0.00468574	0.000726071	0.000535427	0.00316048	0.023266	0.00155246	0.0316967	0.00254764	0.00104082	0.145258	0.0620727	0.00425996	0.00993996	0.0108196	0.0178956	0.00640277	1.97745e-05	0.0254087	0.276112	1.43111e-05	0.00580733	0.123937	0.00154501	0	0.103144	0.00534541	0.082458	0.0375734	0.032162	0.0202702	0.0149034	0.0158518	0.00429383	0	0.0190239	0.0121056	0.0254209	0.00436516	0.0091843	0.00424186	0.0223323	0	0.0191325	0.00183497	0.0018698	0.0145485	0.0052066	0.0151122	0.00943099	0.0458455	0.000137713	0.00604068	0.029829	0.0058922	2.00293e-07	0.0174201	0.0149054	0.0124638	0.00200514	9.63143e-07	0.00176013	0.0032562	0.0767258	1.08123e-05	0.00620162	0.00572253	0.00404527	0	0.0121296	0.00136418	0.0641033	0.0296844	0.00989334	0.00622353	0.0113445	0.0202186	0.00217528	0	0.00194051	0.00914984	0.00202367	0.0915143
Cluster 2	0	0	0.284579	0	0	0	0	0	0	0	0	0	0	0	0	0	0	0	0	0	0	0	0	0	0	0	0	0	0	0	0	0	0	0	0	0	0	0	0	0	0	0	0	0	0	0	0	0	0	0	0	0	0.00786729	0	0	0	0	0	0	0	0	0	0.047833	0	0	0	0	0	0	0	0.024852	0	0	0	0	0	0	0	0	0	0	0	0	0	0	0	0	0	0	0	0	0	0	0	0	0	2.04363e-09	0	0	0	0	0	0	0	0	0	0.00696859	0	0	0	0
PASS_Lym_Vuckovic2020
Cluster	A_Cardiomyocyte	Acinar	Adipocyte	Airway_Goblet	Alpha_1	Alpha_2	Alveolar_Cap_Endo	Alveolar_Type_1	Alveolar_Type_2_(Immune)	Alveolar_Type_2	Astrocyte_1	Astrocyte_2	BBB_Endothelial	Beta_1	Beta_2	Cardiac_Fibroblast	Cardiac_Pericyte_1	Cardiac_Pericyte_2	Cardiac_Pericyte_3	Cardiac_Pericyte_4	Chief	Cilliated	Club	Colon_Epithelial_1	Colon_Epithelial_2	Colon_Epithelial_3	Colon_Goblet	Cortical_Epithelial	Delta+Gamma	Ductal	Endocardial	Endothelial_Exocrine	Endothelial_General_1	Endothelial_General_2	Endothelial_General_3	Endothelial_Myocardial	Enteric_Neuron	Enterochromaffin	Enterocyte	Esophageal_Epithelial	Fasciculata	Fibro_Epithelial	Fibro_General	Fibro_GI	Fibro_Liver_Adrenal	Fibro_Muscle	Fibro_Nerve	Follicular	Foveolar	GABA_1	GABA_2	Gastric_Neuroendocrine	Glomerulosa	Glutamatergic_1	Glutamatergic_2	Hepatocyte	Keratinocyte_1	Keratinocyte_2	Luteal	Lymphatic	Macrophage_Gen_or_Alv	Macrophage_General	Mammary_Basal_Epi	Mammary_Epithelial	Mammary_Luminal_Epi_1	Mammary_Luminal_Epi_2	Mast	Melanocyte	Memory_B	Mesothelial	Microglia	Myoepithelial	Naive_T	Natural_Killer_T	Nerve_Stromal	Oligo_Precursor	Oligodendrocyte	Paneth	Parietal	Pericyte_General_1	Pericyte_General_2	Pericyte_General_3	Pericyte_General_4	Pericyte_Muscularis	Plasma_B	Satellite	Schwann_General	SI_Goblet	Skin_Basal_Epidermal	Skin_Eccrine_Epidermal	Skin_Granular_Epidermal	Sm_Ms_Colon_1	Sm_Ms_Colon_2	Sm_Ms_GE_junction	Sm_Ms_General	Sm_Ms_GI	Sm_Ms_Mucosal	Sm_Ms_Muscularis_1	Sm_Ms_Muscularis_2	Sm_Ms_Muscularis_3	Sm_Ms_Uterine	Sm_Ms_Vaginal	T_Lymphocyte_1_(CD8+)	T_lymphocyte_2_(CD4+)	Transitional_Cortical	Tuft	Type_I_Skeletal_Myocyte	Type_II_Skeletal_Myocyte	V_Cardiomyocyte	Vasc_Sm_Muscle_1	Vasc_Sm_Muscle_2
Cluster 1	0	0	0	0	0	0.038721	0	0.0262357	0	0	0	0	0	0	0.0239056	0	0	0	0	0	0	0	0	0	0	0	0	0	0	0	0	0.0149572	0	0	0	0.0144239	0.00925816	0	0.024444	0	0	0	0	0	0	0	0	0	0	0	0	0	0.0063722	0	0	0	0	0	0	0.00819134	0.106613	0	0	0	0.0202146	0	0	0.00687165	0.0299141	0	0.0253038	0	0.0780434	0.193258	0	0	0.0353503	0	0	0	0	0	0	0	0	0	0	0.00653475	0	0	0	0	0	0.00202825	0	0	0	0	0	0	0	0	0.378182	0.270838	0	0	0	0	0	0	0
Cluster 2	0.0171868	0	0	0.0127228	0.0302347	0	0.0226876	0	0	0	0	0	0	0.00545399	0	0.0123073	0	0	0	0	0	0	0	0	0	0.00353675	0	0	0.0530211	0	0	0	0	0	0	0	0	0.000132275	0	0	0	0	0	0	0	0	0	0.102457	0.0158696	0.00291688	0	0.00444494	0	0	0	0	0	0.0605044	0	0	0	0.199512	0	0	0	0.0178498	0.10062	0	0	0	0	0.0135008	0	0	0.00613051	0.00193306	0	0.000983102	0	0	0	0	0	0	0	0	0	0	0	0	0	0	0	0	0	0	0	0	0	0	0	0	0	0	0.021278	0	0	0	0.03866	0	0
Cluster 3	0	0.0252192	0	0	0	0	0	0	0	0	0	0	0	0	0	0	0	0	0	0	0.032238	0	0	0	0	0	0	0	0	0.0076384	0	0	0	0	0	0	0	0	0	0	0.0308416	0	0	0	0	0	0	0	0	0	0	0	0	0	0	0.20051	0	0	0	0	0	0	0	0	0	0	0	0	0	0	0	0	0	0	0	0	0	0	0.0119157	0.0092968	0	0	0	0	0.0379753	0	0	0	0.0105771	0	0	0	0	0	0	0.0156045	0.00247502	0	0	0	0	0	0	0	0	0.057541	0.0274127	0	0	0	0
Cluster 4	0	0	0.32485	0	0	0	0	0	0	0.0129688	0.00131084	1.20901e-05	0.0426859	0	0	0	0.0380256	0	0	0	0	0.0500463	0.0364358	0.0395562	0.0267061	0	0.0134476	0	0	0	0	0	0	0	0	0	0	0	0	0.0726993	0	0.0105602	0.0221909	0.00193175	0.0354601	0.00247872	0.0101358	0	0	0	0.00983463	0	0	0	0	0	0.011458	0	0	0	0	0	0.0058549	0.0068155	0	0	0	0	0	0.0212752	0	0	0	0	0	0	0	0	0	0	0.0226304	0	0	0	0	0.00882684	0.0151634	0	0	0.0336723	0.00378694	0.0469456	0.000234043	0	0	0	0	0.010519	0.047623	0.0141349	0.0247416	0.0020916	0	0	0	0	0	0.0302851	0	0.0179356	0.0196652
Cluster 5	0	0	0	0	0	0	0	0	0.063563	0	0	0	0	0	0	0	0	0.000304689	0.00904622	0.0165179	0	0	0	0	0	0	0	0.00183808	0	0	0.016984	0	0.115766	0.00465793	0.0167698	0	0	0	0	0	0	0	0	0	0	0	0	0	0	0	0	0	0	0.0495804	0.0756806	0	0	0	0.0201809	0	0	0	0	0	0	0	0	0	0	0	0	0	0	0	0	0	0	0	0	0	0	0.0584601	0.00451692	0.0565052	0	0	0	0	0	0	0	0	0	0	0.0232908	0	0	0	0	0	0	0	0	0	0	0	0	0	0	0	0
PASS_MO_Zhao2021
Cluster	A_Cardiomyocyte	Acinar	Adipocyte	Airway_Goblet	Alpha_1	Alpha_2	Alveolar_Cap_Endo	Alveolar_Type_1	Alveolar_Type_2_(Immune)	Alveolar_Type_2	Astrocyte_1	Astrocyte_2	BBB_Endothelial	Beta_1	Beta_2	Cardiac_Fibroblast	Cardiac_Pericyte_1	Cardiac_Pericyte_2	Cardiac_Pericyte_3	Cardiac_Pericyte_4	Chief	Cilliated	Club	Colon_Epithelial_1	Colon_Epithelial_2	Colon_Epithelial_3	Colon_Goblet	Cortical_Epithelial	Delta+Gamma	Ductal	Endocardial	Endothelial_Exocrine	Endothelial_General_1	Endothelial_General_2	Endothelial_General_3	Endothelial_Myocardial	Enteric_Neuron	Enterochromaffin	Enterocyte	Esophageal_Epithelial	Fasciculata	Fibro_Epithelial	Fibro_General	Fibro_GI	Fibro_Liver_Adrenal	Fibro_Muscle	Fibro_Nerve	Follicular	Foveolar	GABA_1	GABA_2	Gastric_Neuroendocrine	Glomerulosa	Glutamatergic_1	Glutamatergic_2	Hepatocyte	Keratinocyte_1	Keratinocyte_2	Luteal	Lymphatic	Macrophage_Gen_or_Alv	Macrophage_General	Mammary_Basal_Epi	Mammary_Epithelial	Mammary_Luminal_Epi_1	Mammary_Luminal_Epi_2	Mast	Melanocyte	Memory_B	Mesothelial	Microglia	Myoepithelial	Naive_T	Natural_Killer_T	Nerve_Stromal	Oligo_Precursor	Oligodendrocyte	Paneth	Parietal	Pericyte_General_1	Pericyte_General_2	Pericyte_General_3	Pericyte_General_4	Pericyte_Muscularis	Plasma_B	Satellite	Schwann_General	SI_Goblet	Skin_Basal_Epidermal	Skin_Eccrine_Epidermal	Skin_Granular_Epidermal	Sm_Ms_Colon_1	Sm_Ms_Colon_2	Sm_Ms_GE_junction	Sm_Ms_General	Sm_Ms_GI	Sm_Ms_Mucosal	Sm_Ms_Muscularis_1	Sm_Ms_Muscularis_2	Sm_Ms_Muscularis_3	Sm_Ms_Uterine	Sm_Ms_Vaginal	T_Lymphocyte_1_(CD8+)	T_lymphocyte_2_(CD4+)	Transitional_Cortical	Tuft	Type_I_Skeletal_Myocyte	Type_II_Skeletal_Myocyte	V_Cardiomyocyte	Vasc_Sm_Muscle_1	Vasc_Sm_Muscle_2
Cluster 1	0	0.0142684	0	0	0	0	0	0	0	0	0.0633297	2.53718e-08	0	0	0	0.0290971	0	0	0	3.81019e-06	0	0	0	0	0	0	0	0	0	0	0	0	0	0	0	0	0	0	0	0	0	0	0	0	0	0	0	0	0	0	0	0	0	0	0	0	0	0.000898624	0	0	0.0160679	0	0	0	0	0	0	0	0	0	0	0	0	0	0	0	0.00190131	0	0	0	0	0	0	0	0	0	0	0.00716034	0	0	0	0	0	0	0	0	0	0	0	0	0	0	0	0.00835083	0	0.00231812	0	0.0380821	0	0	0
Cluster 2	0.0268015	0	0.00793711	0.0891004	0.0226647	0.0350497	0.00354106	0.0758658	0.0114481	0.141122	0	0	0.000346985	0.00431515	0.0089038	0	0.0053537	0.000927282	0.017224	0	0.0205069	0.00224663	0.0178756	0.0480399	0.000522778	0.0173939	2.0717e-05	0.00510398	0.263353	0.000139944	0.00404718	0.00478244	0.0280495	0.046789	0.00025963	0.00324506	0.00490091	0.000991208	0.0123838	0.293209	0.00506792	0.132481	0.0376271	0.00795173	0.0309436	0.00102801	0.0152147	0.239265	0.00831881	0.00345434	0.00153402	0.00222254	0.00709668	0.0942988	0.0149974	0.0278076	0.349934	0	0.000181949	0.0593838	0	0.0152291	0.00552892	0.0577764	0.0081904	0.0346888	0.0116863	0.0031782	0.00453955	0.0132742	0.00172128	0.0345608	0.0457691	0.0061546	0.0236357	0.00554392	0	0.00365861	0.00550968	0.000362348	0.0450113	0.000151006	0.00826734	1.49514e-05	0.041043	0.0156714	0.0117736	0	0.00977456	0.0010772	1.63774e-05	0.0528574	0.000516085	0.0136555	0.00174931	0.000155967	0.00742798	0.00120266	0.0207748	0.0040668	0.000816997	0.0179705	2.9158e-05	0	0.024941	0	0.100168	0	0.0310977	0.0155492	0.0370265
PASS_Mono_Vuckovic2020
Cluster	A_Cardiomyocyte	Acinar	Adipocyte	Airway_Goblet	Alpha_1	Alpha_2	Alveolar_Cap_Endo	Alveolar_Type_1	Alveolar_Type_2_(Immune)	Alveolar_Type_2	Astrocyte_1	Astrocyte_2	BBB_Endothelial	Beta_1	Beta_2	Cardiac_Fibroblast	Cardiac_Pericyte_1	Cardiac_Pericyte_2	Cardiac_Pericyte_3	Cardiac_Pericyte_4	Chief	Cilliated	Club	Colon_Epithelial_1	Colon_Epithelial_2	Colon_Epithelial_3	Colon_Goblet	Cortical_Epithelial	Delta+Gamma	Ductal	Endocardial	Endothelial_Exocrine	Endothelial_General_1	Endothelial_General_2	Endothelial_General_3	Endothelial_Myocardial	Enteric_Neuron	Enterochromaffin	Enterocyte	Esophageal_Epithelial	Fasciculata	Fibro_Epithelial	Fibro_General	Fibro_GI	Fibro_Liver_Adrenal	Fibro_Muscle	Fibro_Nerve	Follicular	Foveolar	GABA_1	GABA_2	Gastric_Neuroendocrine	Glomerulosa	Glutamatergic_1	Glutamatergic_2	Hepatocyte	Keratinocyte_1	Keratinocyte_2	Luteal	Lymphatic	Macrophage_Gen_or_Alv	Macrophage_General	Mammary_Basal_Epi	Mammary_Epithelial	Mammary_Luminal_Epi_1	Mammary_Luminal_Epi_2	Mast	Melanocyte	Memory_B	Mesothelial	Microglia	Myoepithelial	Naive_T	Natural_Killer_T	Nerve_Stromal	Oligo_Precursor	Oligodendrocyte	Paneth	Parietal	Pericyte_General_1	Pericyte_General_2	Pericyte_General_3	Pericyte_General_4	Pericyte_Muscularis	Plasma_B	Satellite	Schwann_General	SI_Goblet	Skin_Basal_Epidermal	Skin_Eccrine_Epidermal	Skin_Granular_Epidermal	Sm_Ms_Colon_1	Sm_Ms_Colon_2	Sm_Ms_GE_junction	Sm_Ms_General	Sm_Ms_GI	Sm_Ms_Mucosal	Sm_Ms_Muscularis_1	Sm_Ms_Muscularis_2	Sm_Ms_Muscularis_3	Sm_Ms_Uterine	Sm_Ms_Vaginal	T_Lymphocyte_1_(CD8+)	T_lymphocyte_2_(CD4+)	Transitional_Cortical	Tuft	Type_I_Skeletal_Myocyte	Type_II_Skeletal_Myocyte	V_Cardiomyocyte	Vasc_Sm_Muscle_1	Vasc_Sm_Muscle_2
Cluster 1	0.0143475	0.00558495	0.0299745	0.00694265	0.0232013	0.0289777	0	0.0171659	0.0895886	0.0243664	0.0060716	0.00203975	0.00532504	0	0	0.020362	0.0299489	0	0.0226534	0	0.0378934	0.0138005	0.00185545	0.0118939	0.0196093	0.00394902	0.0108886	0.0110542	0.00823059	0.00135267	0.00854954	0.00203954	0.0855114	0.00299322	0	0.017666	0	0.000331273	0.0242528	0.111624	0.00506976	0.015741	0.0150405	0.00823357	0.0203429	0.0065558	0	0.0610274	0.0102168	0.0116616	0.00235349	0.000114636	0.00848105	0.0461562	0.0321768	0.0235952	0.0112739	0.00636656	0.0196834	0.00209102	0.37352	0.324645	0.00200406	0.0110229	0.00636248	0.0110997	0.0602932	0.0025621	0.0180487	0.0124767	0.0836338	0.00716727	0.0156367	0.0558295	0	0.00356509	0.00706156	0.00506626	0.00671998	0	0	0	0.000122585	0	0.0431063	0	0.00833601	0.00473081	0.0029306	0.000109856	0.00115863	0	0	0	0	0.00911883	0	0	0	0.0158923	0.0156135	0.000668937	0.0605326	0.0866821	0.0241519	0.00958098	0.0300124	0.00571439	0.0132653	0.00301036	0
Cluster 2	0	0	0	0	0	0	0.0597875	0	0	0	0	0	0	0.00307869	0.029329	0	0	0.00734821	0	0.00388681	0	0	0	0	0	0	0	0	0	0	0	0	0	0	0.0052457	0	0.0261101	0	0	0	0	0	0	0	0	0	0.00822144	0	0	0	0	0	0	0	0	0	0	0	0	0	0	0	0	0	0	0	0	0	0	0	0	0	0	0	0.000154209	0	0	0	0	0.022092	0.00529372	0.00279721	0	0.0240032	0	0.00954813	0	0	0	0	0	0.0177237	0.033777	0.00726017	0.00116898	0	0.000851255	0.0143399	0.00384005	0	0	0	0	0	0	0	0	0	0	0	0.0203439
PASS_MSCV_Vuckovic2020
Cluster	A_Cardiomyocyte	Acinar	Adipocyte	Airway_Goblet	Alpha_1	Alpha_2	Alveolar_Cap_Endo	Alveolar_Type_1	Alveolar_Type_2_(Immune)	Alveolar_Type_2	Astrocyte_1	Astrocyte_2	BBB_Endothelial	Beta_1	Beta_2	Cardiac_Fibroblast	Cardiac_Pericyte_1	Cardiac_Pericyte_2	Cardiac_Pericyte_3	Cardiac_Pericyte_4	Chief	Cilliated	Club	Colon_Epithelial_1	Colon_Epithelial_2	Colon_Epithelial_3	Colon_Goblet	Cortical_Epithelial	Delta+Gamma	Ductal	Endocardial	Endothelial_Exocrine	Endothelial_General_1	Endothelial_General_2	Endothelial_General_3	Endothelial_Myocardial	Enteric_Neuron	Enterochromaffin	Enterocyte	Esophageal_Epithelial	Fasciculata	Fibro_Epithelial	Fibro_General	Fibro_GI	Fibro_Liver_Adrenal	Fibro_Muscle	Fibro_Nerve	Follicular	Foveolar	GABA_1	GABA_2	Gastric_Neuroendocrine	Glomerulosa	Glutamatergic_1	Glutamatergic_2	Hepatocyte	Keratinocyte_1	Keratinocyte_2	Luteal	Lymphatic	Macrophage_Gen_or_Alv	Macrophage_General	Mammary_Basal_Epi	Mammary_Epithelial	Mammary_Luminal_Epi_1	Mammary_Luminal_Epi_2	Mast	Melanocyte	Memory_B	Mesothelial	Microglia	Myoepithelial	Naive_T	Natural_Killer_T	Nerve_Stromal	Oligo_Precursor	Oligodendrocyte	Paneth	Parietal	Pericyte_General_1	Pericyte_General_2	Pericyte_General_3	Pericyte_General_4	Pericyte_Muscularis	Plasma_B	Satellite	Schwann_General	SI_Goblet	Skin_Basal_Epidermal	Skin_Eccrine_Epidermal	Skin_Granular_Epidermal	Sm_Ms_Colon_1	Sm_Ms_Colon_2	Sm_Ms_GE_junction	Sm_Ms_General	Sm_Ms_GI	Sm_Ms_Mucosal	Sm_Ms_Muscularis_1	Sm_Ms_Muscularis_2	Sm_Ms_Muscularis_3	Sm_Ms_Uterine	Sm_Ms_Vaginal	T_Lymphocyte_1_(CD8+)	T_lymphocyte_2_(CD4+)	Transitional_Cortical	Tuft	Type_I_Skeletal_Myocyte	Type_II_Skeletal_Myocyte	V_Cardiomyocyte	Vasc_Sm_Muscle_1	Vasc_Sm_Muscle_2
Cluster 1	0	0	0.0376942	0	0.031525	0	0	0.0293734	0.00161285	0.0262786	0.0063628	0.00015729	0	0	0.0187994	0	0.0115915	0.0145338	0.0137046	0.00612423	0	0.000297476	0.0143875	0	0	0.00534325	0.0400607	0	0	0	0.00503661	0	0.0730295	0.011513	0	0.0270705	0.00202984	0.00659398	0	0.0682933	0	0.00472123	0.0111911	0.0054412	0.00726319	0.00512057	0	0.0521485	0	0.00216113	0	0.00159381	0	0	0.0555491	0	0	0.012714	0.0138711	0	0.146062	0.239374	0.00447808	0.00959811	0	0.0257	0	0.00827011	0.0486798	0.00357771	0.0470889	0.0029438	0.00762283	0.0444942	0	0.00968071	0.0151511	0.0171365	0.0130649	0	0.0140019	0	0.0143145	0.000170333	0	0	0.00299055	0	0.0110749	0.00159943	0.00195577	0.0155821	0.00562882	1.2711e-06	0	0.00245879	0	0	0.00838395	0	0.0104644	0.000939995	0.0336436	0.0260071	0	0.0361447	0.0258148	0.0138064	0.0225798	0.0103398	0.00852707
Cluster 2	0.0814021	0.0597479	0	0.0263366	0	0.0163797	0.0144361	0	0	0	0	0	0.0006589	0.081933	0	0.0103291	0	0	0	0	0.031272	0	0	0.0480913	0.0254017	0	0	0.0235108	0.0121771	0.0141943	0	0.0318478	0	0	0.000540628	0	0	0	0.0244063	0	0.059956	0	0	0	0	0	0.0342592	0	0.0952781	0	0.051303	0	0.0121853	0.0514644	0	0.482183	0.00286929	0	0	0.02091	0	0	0	0	0.0162152	0	0.0721881	0	0	0	0	0	0	0	2.59063e-07	0	0	0	0	0.00374011	0	0.000561101	0	0	0.0328818	0.0349685	0	0.0139854	0	0	0	0	0	0	0.00266434	0	0.00739241	0.00714831	0	0.0102368	0	0	0	0	0.0178779	0	0	0	0	0	0
PASS_Neutro_Vuckovic2020
Cluster	A_Cardiomyocyte	Acinar	Adipocyte	Airway_Goblet	Alpha_1	Alpha_2	Alveolar_Cap_Endo	Alveolar_Type_1	Alveolar_Type_2_(Immune)	Alveolar_Type_2	Astrocyte_1	Astrocyte_2	BBB_Endothelial	Beta_1	Beta_2	Cardiac_Fibroblast	Cardiac_Pericyte_1	Cardiac_Pericyte_2	Cardiac_Pericyte_3	Cardiac_Pericyte_4	Chief	Cilliated	Club	Colon_Epithelial_1	Colon_Epithelial_2	Colon_Epithelial_3	Colon_Goblet	Cortical_Epithelial	Delta+Gamma	Ductal	Endocardial	Endothelial_Exocrine	Endothelial_General_1	Endothelial_General_2	Endothelial_General_3	Endothelial_Myocardial	Enteric_Neuron	Enterochromaffin	Enterocyte	Esophageal_Epithelial	Fasciculata	Fibro_Epithelial	Fibro_General	Fibro_GI	Fibro_Liver_Adrenal	Fibro_Muscle	Fibro_Nerve	Follicular	Foveolar	GABA_1	GABA_2	Gastric_Neuroendocrine	Glomerulosa	Glutamatergic_1	Glutamatergic_2	Hepatocyte	Keratinocyte_1	Keratinocyte_2	Luteal	Lymphatic	Macrophage_Gen_or_Alv	Macrophage_General	Mammary_Basal_Epi	Mammary_Epithelial	Mammary_Luminal_Epi_1	Mammary_Luminal_Epi_2	Mast	Melanocyte	Memory_B	Mesothelial	Microglia	Myoepithelial	Naive_T	Natural_Killer_T	Nerve_Stromal	Oligo_Precursor	Oligodendrocyte	Paneth	Parietal	Pericyte_General_1	Pericyte_General_2	Pericyte_General_3	Pericyte_General_4	Pericyte_Muscularis	Plasma_B	Satellite	Schwann_General	SI_Goblet	Skin_Basal_Epidermal	Skin_Eccrine_Epidermal	Skin_Granular_Epidermal	Sm_Ms_Colon_1	Sm_Ms_Colon_2	Sm_Ms_GE_junction	Sm_Ms_General	Sm_Ms_GI	Sm_Ms_Mucosal	Sm_Ms_Muscularis_1	Sm_Ms_Muscularis_2	Sm_Ms_Muscularis_3	Sm_Ms_Uterine	Sm_Ms_Vaginal	T_Lymphocyte_1_(CD8+)	T_lymphocyte_2_(CD4+)	Transitional_Cortical	Tuft	Type_I_Skeletal_Myocyte	Type_II_Skeletal_Myocyte	V_Cardiomyocyte	Vasc_Sm_Muscle_1	Vasc_Sm_Muscle_2
Cluster 1	0	0.00552519	0.0494267	0.0167278	0.0409541	0	0	0	0.0531404	0.0195884	0	0	0.0071035	0	0.0272559	0.0114947	0	0.0100122	0.0153008	0.00162025	0	0.00588784	0.00515037	0.0114706	0.0200051	0.00943821	0.00991998	0	0	0	0.0469385	0.00737961	0	0	0	0.00507819	0	0.00124083	0	0.0903835	0.019458	0	0.0121827	0.00210004	0	0.00377653	0	0	0.00647881	0	0	0	0	0	0	0	0	0	0	0.026511	0.484435	0.311598	0	0	0	0	0.0738815	0	0.0229553	0	0.0569556	0.0165559	0.00668875	0.0160842	0	0	0	0.00580951	0.015782	0	0.0123565	0	0	0	0.0182406	0	0	0.0314283	0	0.000405416	0	0	0	0	0.0050583	0	0	0	0	0	0	0	0.0654016	0.114863	0.0161826	0.0185922	0	0	0	0	0
Cluster 2	0	0	0	0	0	0	0	0	0	0	0	0	0	0	0	0	0	0	0	0	0.0153007	0	0	0	0	0	0	0	0	0	0	0	0	0	0	0	0.00710012	0	0	0	0	0	0	0	0	0	0	0	0	0	0	0	0.014159	0	0	0.0976207	0	0	0	0	0	0	0	0	0	0	0	0	0	0	0	0	0	0	0	0	0	0	0	0	0	0	0	0	0	0	0	0	0.0474765	0	0	0	0	0	0	0	0	0	0	0	0	0	0	0	0	0	0	0	0	0	0
Cluster 3	0.053662	0	0	0	0	0.0242258	0.0831129	0.00422039	0	0	0.00945505	0.000316727	0	0.0170815	0	0	0.00993357	0	0	0	0	0	0	0	0	0	0	0.0126354	0.00203789	0.00136378	0	0	0.0533026	0.00417412	0.0228628	0	0	0	0.0222382	0	0	0.00599232	0	0	0.0114011	0	0.0264152	0.0798092	0	0.0483244	0.0229195	0.00240869	0	0.223979	0.194977	0	0.0195343	0.0450884	0.0152949	0	0	0	0.0477683	0.0191968	0.00313399	0.0171583	0	0.0388409	0	0.0273498	0	0	0	0	0.00849029	0.0458937	0.140371	0	0	0.00983068	0	0.00611571	4.70163e-07	0.0153688	0	0.000381368	0.00437999	0	0	0	0.00422749	0.00152364	0.00937434	0.00160184	0	0.00322514	0.000336128	0.0325671	0.00477679	0.00202138	0.00425129	3.41639e-10	0	0	0	0	0.0198111	0.0286625	0.0744826	0.0226454	0.0055935
PASS_PancreasVol_Liu2021
Cluster	A_Cardiomyocyte	Acinar	Adipocyte	Airway_Goblet	Alpha_1	Alpha_2	Alveolar_Cap_Endo	Alveolar_Type_1	Alveolar_Type_2_(Immune)	Alveolar_Type_2	Astrocyte_1	Astrocyte_2	BBB_Endothelial	Beta_1	Beta_2	Cardiac_Fibroblast	Cardiac_Pericyte_1	Cardiac_Pericyte_2	Cardiac_Pericyte_3	Cardiac_Pericyte_4	Chief	Cilliated	Club	Colon_Epithelial_1	Colon_Epithelial_2	Colon_Epithelial_3	Colon_Goblet	Cortical_Epithelial	Delta+Gamma	Ductal	Endocardial	Endothelial_Exocrine	Endothelial_General_1	Endothelial_General_2	Endothelial_General_3	Endothelial_Myocardial	Enteric_Neuron	Enterochromaffin	Enterocyte	Esophageal_Epithelial	Fasciculata	Fibro_Epithelial	Fibro_General	Fibro_GI	Fibro_Liver_Adrenal	Fibro_Muscle	Fibro_Nerve	Follicular	Foveolar	GABA_1	GABA_2	Gastric_Neuroendocrine	Glomerulosa	Glutamatergic_1	Glutamatergic_2	Hepatocyte	Keratinocyte_1	Keratinocyte_2	Luteal	Lymphatic	Macrophage_Gen_or_Alv	Macrophage_General	Mammary_Basal_Epi	Mammary_Epithelial	Mammary_Luminal_Epi_1	Mammary_Luminal_Epi_2	Mast	Melanocyte	Memory_B	Mesothelial	Microglia	Myoepithelial	Naive_T	Natural_Killer_T	Nerve_Stromal	Oligo_Precursor	Oligodendrocyte	Paneth	Parietal	Pericyte_General_1	Pericyte_General_2	Pericyte_General_3	Pericyte_General_4	Pericyte_Muscularis	Plasma_B	Satellite	Schwann_General	SI_Goblet	Skin_Basal_Epidermal	Skin_Eccrine_Epidermal	Skin_Granular_Epidermal	Sm_Ms_Colon_1	Sm_Ms_Colon_2	Sm_Ms_GE_junction	Sm_Ms_General	Sm_Ms_GI	Sm_Ms_Mucosal	Sm_Ms_Muscularis_1	Sm_Ms_Muscularis_2	Sm_Ms_Muscularis_3	Sm_Ms_Uterine	Sm_Ms_Vaginal	T_Lymphocyte_1_(CD8+)	T_lymphocyte_2_(CD4+)	Transitional_Cortical	Tuft	Type_I_Skeletal_Myocyte	Type_II_Skeletal_Myocyte	V_Cardiomyocyte	Vasc_Sm_Muscle_1	Vasc_Sm_Muscle_2
Cluster 1	0	0	0	0	0.0165252	0	0	0	0	0	0	0	0	0	0	0	0	0	2.36523e-05	0	0	0	0	0	0	0	0	0	0	0	0	0	0.00400839	0	0	0	0	0	0	0.0428644	0	0	0	0	0	0	0	0	0	0	0	0	0	0.0167781	0	0	0	0.0854442	0	0	0.0400375	0.0946206	0	0	0	0	0	0	0	0	0.00593973	0	0.000701658	0.00566576	0	0.0136901	0	0	0	0	0	0	0	0	0.017644	0	0	0	0	0	0	0	0	0	0	0	0	0	0	0	0	0	0.0357245	0.00799229	0	0	0	0	0	0.0160096	0
Cluster 2	0.0428056	0.11555	0.0103866	0.0191681	0	0.00734579	0.0208866	0.0659241	0.0122482	0.014603	0.00130329	8.53044e-25	0.00146221	0.11368	0.0233232	0.0161997	0.046386	0.0238995	0	0.0044546	0.0125958	0.100774	0.0782711	0.0514833	0.0756771	0.0969727	0.185557	0.00147904	0.439707	0.0393186	0.00361582	0.0497747	0	0.000361742	0.0200283	0.0232081	0.00126486	0.0110552	0.278924	0	0.00341056	0.00906315	0.0149358	0.001848	0.0195012	0.00519773	0.000698314	0.0266672	0.00408801	0.00279261	0.00433028	0.0227615	0.000669349	0	0.0213487	0.0152894	0.0676736	0	0.000216473	0.00146033	0	0	0.00024655	0.0261509	0.0194534	0.000571173	0.00122878	0.0032186	0.0163768	0.000533148	0	0.0100386	0	0	0.00148407	0	0.00424654	0.0700747	0.0113506	0.033039	2.86697e-06	0.0408937	0.00343337	0.00164958	0	0.00161934	0.00859359	0.138982	0.0166899	0.0545308	0.00175913	0.000431865	0.00802939	0.0146982	0.00225407	0.0514941	0.0365597	0.00375511	0.00178116	0.0181792	0.0135291	0.00347538	0	0	0.0397006	0.00178353	0.0194049	0.0118303	0.0166607	0	0.0191627
PASS_PDW_Vuckovic2020
Cluster	A_Cardiomyocyte	Acinar	Adipocyte	Airway_Goblet	Alpha_1	Alpha_2	Alveolar_Cap_Endo	Alveolar_Type_1	Alveolar_Type_2_(Immune)	Alveolar_Type_2	Astrocyte_1	Astrocyte_2	BBB_Endothelial	Beta_1	Beta_2	Cardiac_Fibroblast	Cardiac_Pericyte_1	Cardiac_Pericyte_2	Cardiac_Pericyte_3	Cardiac_Pericyte_4	Chief	Cilliated	Club	Colon_Epithelial_1	Colon_Epithelial_2	Colon_Epithelial_3	Colon_Goblet	Cortical_Epithelial	Delta+Gamma	Ductal	Endocardial	Endothelial_Exocrine	Endothelial_General_1	Endothelial_General_2	Endothelial_General_3	Endothelial_Myocardial	Enteric_Neuron	Enterochromaffin	Enterocyte	Esophageal_Epithelial	Fasciculata	Fibro_Epithelial	Fibro_General	Fibro_GI	Fibro_Liver_Adrenal	Fibro_Muscle	Fibro_Nerve	Follicular	Foveolar	GABA_1	GABA_2	Gastric_Neuroendocrine	Glomerulosa	Glutamatergic_1	Glutamatergic_2	Hepatocyte	Keratinocyte_1	Keratinocyte_2	Luteal	Lymphatic	Macrophage_Gen_or_Alv	Macrophage_General	Mammary_Basal_Epi	Mammary_Epithelial	Mammary_Luminal_Epi_1	Mammary_Luminal_Epi_2	Mast	Melanocyte	Memory_B	Mesothelial	Microglia	Myoepithelial	Naive_T	Natural_Killer_T	Nerve_Stromal	Oligo_Precursor	Oligodendrocyte	Paneth	Parietal	Pericyte_General_1	Pericyte_General_2	Pericyte_General_3	Pericyte_General_4	Pericyte_Muscularis	Plasma_B	Satellite	Schwann_General	SI_Goblet	Skin_Basal_Epidermal	Skin_Eccrine_Epidermal	Skin_Granular_Epidermal	Sm_Ms_Colon_1	Sm_Ms_Colon_2	Sm_Ms_GE_junction	Sm_Ms_General	Sm_Ms_GI	Sm_Ms_Mucosal	Sm_Ms_Muscularis_1	Sm_Ms_Muscularis_2	Sm_Ms_Muscularis_3	Sm_Ms_Uterine	Sm_Ms_Vaginal	T_Lymphocyte_1_(CD8+)	T_lymphocyte_2_(CD4+)	Transitional_Cortical	Tuft	Type_I_Skeletal_Myocyte	Type_II_Skeletal_Myocyte	V_Cardiomyocyte	Vasc_Sm_Muscle_1	Vasc_Sm_Muscle_2
Cluster 1	0	0	0	0	0	0	0	0	0.0184275	0.0414796	0	0	0	0	0	0.00535416	0	0	0	0	0.018717	0.0195063	0.0221409	0	0	0	0.0401915	0	0	0	0.018199	0	0.0650677	0	0	0	0	0	0	0	0	0	0	0	0	0	0	0	0	0	0	0	0.012797	0	0	0	0	0.0148039	0	0	0.150672	0.17129	0.00933043	0	0	0.0106307	0.176779	0	0.0123251	0	0.0629333	0	0	0.0261457	0	0	0	0.0540273	0.00641025	0	0	0	0	0	0.0741944	0	0	0	0.00123972	0	0.0222705	0	0	0.000380833	0	0.00778071	0	0	0	0	0	0	0	0	0	0.0391953	0	0	0.0294656	0	0
Cluster 2	0	0	0.052613	0	0.0364128	0.035997	0.14573	0.0388175	0	0	0.029685	3.31428e-05	0	0.0434478	0.0491477	0	0.0767515	0.00392448	0.0147517	0.007929	0	0	0	0.019087	0	0	0	0.0478193	0.064166	0	0	0.0137499	0	0.0609079	0.0111412	0	0	0	0	0	0.10129	0.0117309	0.145473	0.0311503	0.0244122	0.00149455	0	0.0604853	0.0182043	0	0.0354242	0	0	0.0487898	0.104993	0	0	0	0.00208956	0	0	0	0	0.0236519	0	0	0	0.0161876	0	0.0191755	0	0.0150458	0	0	0.000838437	0.00246202	0.0151052	0	0	0.0356722	0.01758	0.000330629	0.0190723	0.0318156	0	0.0202163	0.0404102	0.0117624	0	0	0	0.0338392	0.00147245	0	0.00817227	0	0.000323227	0.0525109	0.00869571	0.104609	0.020986	0.000669118	0	0	0.0482524	0	0.0606479	0	0	0.0279292	0.0176333
Cluster 3	0.0602901	0.0274012	0	0.00987833	0	0	0	0	0	0	0	0	0.0165496	0	0	0	0	0	0	0	0	0	0	0	0.0255761	0.00146114	0	0	0	0.00168041	0	0	0	0	0	0.0252179	0.0124533	0.0189901	0.0325465	0.124069	0	0	0	0	0	0	0.00587682	0	0	0.0114451	0	0.0095732	0	0	0	0.089577	0.0078447	0	0	0.0473234	0	0	0	0	0.0103726	0	0	0	0	0	0	0	0.0211476	0	0	0	0	0	0	0	0	0	0	0	0	0	0	0	0	0.0204698	0	0	0	0	0	0	0	0	0	0	0	0	0.0520559	0.0905812	0	0	0	0.0207506	0	0	0
PASS_Plt_Vuckovic2020
Cluster	A_Cardiomyocyte	Acinar	Adipocyte	Airway_Goblet	Alpha_1	Alpha_2	Alveolar_Cap_Endo	Alveolar_Type_1	Alveolar_Type_2_(Immune)	Alveolar_Type_2	Astrocyte_1	Astrocyte_2	BBB_Endothelial	Beta_1	Beta_2	Cardiac_Fibroblast	Cardiac_Pericyte_1	Cardiac_Pericyte_2	Cardiac_Pericyte_3	Cardiac_Pericyte_4	Chief	Cilliated	Club	Colon_Epithelial_1	Colon_Epithelial_2	Colon_Epithelial_3	Colon_Goblet	Cortical_Epithelial	Delta+Gamma	Ductal	Endocardial	Endothelial_Exocrine	Endothelial_General_1	Endothelial_General_2	Endothelial_General_3	Endothelial_Myocardial	Enteric_Neuron	Enterochromaffin	Enterocyte	Esophageal_Epithelial	Fasciculata	Fibro_Epithelial	Fibro_General	Fibro_GI	Fibro_Liver_Adrenal	Fibro_Muscle	Fibro_Nerve	Follicular	Foveolar	GABA_1	GABA_2	Gastric_Neuroendocrine	Glomerulosa	Glutamatergic_1	Glutamatergic_2	Hepatocyte	Keratinocyte_1	Keratinocyte_2	Luteal	Lymphatic	Macrophage_Gen_or_Alv	Macrophage_General	Mammary_Basal_Epi	Mammary_Epithelial	Mammary_Luminal_Epi_1	Mammary_Luminal_Epi_2	Mast	Melanocyte	Memory_B	Mesothelial	Microglia	Myoepithelial	Naive_T	Natural_Killer_T	Nerve_Stromal	Oligo_Precursor	Oligodendrocyte	Paneth	Parietal	Pericyte_General_1	Pericyte_General_2	Pericyte_General_3	Pericyte_General_4	Pericyte_Muscularis	Plasma_B	Satellite	Schwann_General	SI_Goblet	Skin_Basal_Epidermal	Skin_Eccrine_Epidermal	Skin_Granular_Epidermal	Sm_Ms_Colon_1	Sm_Ms_Colon_2	Sm_Ms_GE_junction	Sm_Ms_General	Sm_Ms_GI	Sm_Ms_Mucosal	Sm_Ms_Muscularis_1	Sm_Ms_Muscularis_2	Sm_Ms_Muscularis_3	Sm_Ms_Uterine	Sm_Ms_Vaginal	T_Lymphocyte_1_(CD8+)	T_lymphocyte_2_(CD4+)	Transitional_Cortical	Tuft	Type_I_Skeletal_Myocyte	Type_II_Skeletal_Myocyte	V_Cardiomyocyte	Vasc_Sm_Muscle_1	Vasc_Sm_Muscle_2
Cluster 1	0	0	0	0	0.00710451	0	0.0769211	0.0357903	0	0	0.0218136	0.00223843	0.00242485	0	0	0	0	0	0	0	0	0.016271	0	0	0	0	0	0	0	0	0.0208804	0	0	0	0	0.0103201	0	0	0	0.117907	0.0450756	0.000825866	0	0	0	0	0.00469529	0	0	0	0	0	0.019783	0.0497821	0	0	0	0	0	0.0211708	0.233384	0.217456	0	0	0	0	0.258334	0.00671908	0	0	0	0	0	0.03477	0	0	0	0	0	0	0	0	0	0.0124063	0	0	0	0	0	0	0	0	0	0	0	0	0	0	0	0	0	0.00110668	0	0.0597709	0	0.0634594	0	0	0	0.00919967	0
Cluster 2	0	0	0	0	0	0	0	0	0	0	0	0	0	0.0295998	0.0399756	0	0	0	0	0	0	0	0	0	0	0	0	0	0	0	0	0	0	0	0	0	0	0	0	0	0	0	0	0.00474447	0	0	0	0.0929462	0	0	0	0	0	0	0	0	0	0	0	0	0	0	0	0	0	0	0	0	0	0	0	0	0	0	0	0	0.00176494	0	0	0	0	0	0	0	0	0	0.00795257	0	0	0	0.0163789	0.03054	0	0	0	0	0	0	0	0	0	0	0	0	0	0	0	0	0	0	0
Cluster 3	0	0.0764642	0.0771686	0.0199038	0	0.0277185	0	0	0.071568	0.0168857	0	0	0	0	0	0.0144665	0	0.00298019	0.0689884	0	0.0690561	0	0.000375542	0.133411	0.0465418	0.00294582	0.110316	0.0136115	0.0700248	0.0152388	0	0.00414265	0.178812	0.0498313	0.0248056	0	0.00496748	0	0.409614	0	0	0	0.0857854	0	0.0465383	0.0110139	0	0	0.20114	0	0.00978338	0.0347525	0	0	0.0264063	0.322654	0.0254841	0.0202882	0.0241212	0	0	0	0.0224445	0.0329786	0.0299654	0.0401156	0	0	0	0.0164841	0	0.0127413	0.0032977	0	0.000277178	0.0256247	0	0.0254028	0.102251	0.00892259	0.0639503	0.034743	0.00303029	0	0	0.0198588	0	0.0921369	0	0.0529942	0	0	0.02371	0.000242086	8.24698e-07	0.00727737	0.00735772	0.101075	0.00605553	0.0621423	0.0328977	0	0	0	0.0118338	0	0	0.0227984	0	0	0.0388087
Cluster 4	0.0175192	0	0	0	0	0	0	0	0	0	0	0	0	0	0	0	0.0553799	0	0	0.0689234	0	0	0	0	0	0	0	0	0	0	0	0	0	0	0	0	0	0.0276304	0	0	0	0	0	0	0	0	0	0	0	0.0146319	0	0	0	0	0	0	0	0	0	0	0	0	0	0	0	0	0	0	0.0508433	0	0.0236107	0	0	0	0	0	0	0	0	0	0	0	0	0	0.256333	0	0	0	0.0104017	0	0	0	0	0	0	0	0	0	0	0	0	0	0.0167917	0	0	0	0.0425844	0	0.0560334	0	0
PASS_RDWCV_Vuckovic2020
Cluster	A_Cardiomyocyte	Acinar	Adipocyte	Airway_Goblet	Alpha_1	Alpha_2	Alveolar_Cap_Endo	Alveolar_Type_1	Alveolar_Type_2_(Immune)	Alveolar_Type_2	Astrocyte_1	Astrocyte_2	BBB_Endothelial	Beta_1	Beta_2	Cardiac_Fibroblast	Cardiac_Pericyte_1	Cardiac_Pericyte_2	Cardiac_Pericyte_3	Cardiac_Pericyte_4	Chief	Cilliated	Club	Colon_Epithelial_1	Colon_Epithelial_2	Colon_Epithelial_3	Colon_Goblet	Cortical_Epithelial	Delta+Gamma	Ductal	Endocardial	Endothelial_Exocrine	Endothelial_General_1	Endothelial_General_2	Endothelial_General_3	Endothelial_Myocardial	Enteric_Neuron	Enterochromaffin	Enterocyte	Esophageal_Epithelial	Fasciculata	Fibro_Epithelial	Fibro_General	Fibro_GI	Fibro_Liver_Adrenal	Fibro_Muscle	Fibro_Nerve	Follicular	Foveolar	GABA_1	GABA_2	Gastric_Neuroendocrine	Glomerulosa	Glutamatergic_1	Glutamatergic_2	Hepatocyte	Keratinocyte_1	Keratinocyte_2	Luteal	Lymphatic	Macrophage_Gen_or_Alv	Macrophage_General	Mammary_Basal_Epi	Mammary_Epithelial	Mammary_Luminal_Epi_1	Mammary_Luminal_Epi_2	Mast	Melanocyte	Memory_B	Mesothelial	Microglia	Myoepithelial	Naive_T	Natural_Killer_T	Nerve_Stromal	Oligo_Precursor	Oligodendrocyte	Paneth	Parietal	Pericyte_General_1	Pericyte_General_2	Pericyte_General_3	Pericyte_General_4	Pericyte_Muscularis	Plasma_B	Satellite	Schwann_General	SI_Goblet	Skin_Basal_Epidermal	Skin_Eccrine_Epidermal	Skin_Granular_Epidermal	Sm_Ms_Colon_1	Sm_Ms_Colon_2	Sm_Ms_GE_junction	Sm_Ms_General	Sm_Ms_GI	Sm_Ms_Mucosal	Sm_Ms_Muscularis_1	Sm_Ms_Muscularis_2	Sm_Ms_Muscularis_3	Sm_Ms_Uterine	Sm_Ms_Vaginal	T_Lymphocyte_1_(CD8+)	T_lymphocyte_2_(CD4+)	Transitional_Cortical	Tuft	Type_I_Skeletal_Myocyte	Type_II_Skeletal_Myocyte	V_Cardiomyocyte	Vasc_Sm_Muscle_1	Vasc_Sm_Muscle_2
Cluster 1	0	0	0	0	0	0	0	0.0246668	0	0.0491829	0.0194365	0	0	0	0	0.0223317	0	0	0.0126971	0.000493222	0	0	0	0	0	0	0.0243181	0	0	0	0.0188498	0	0	0	0	0	0	0	0	0	0	0	0	0	0	0	0	0	0	0	0	0	0	0	0	0	0	0	0	0	0.0877597	0.1119	0	0.00844252	0	0.0296456	0.105232	0	0.0221478	0	0.0583151	0	0	0.00497486	0	0	0.0131187	0	0	0	0	0	0	0	0.0411059	0	0.010747	0	0	0	0	0	0	0	0	0	0	0	0	0	0	0	0.0154248	0.0152693	0	0.0237748	0	0	0	0	0
Cluster 2	0	0	0	0	0	0	0	0	0	0	0	0	0	0.0486588	0	0	0	0	0	0	0	0	0	0	0	0	0	0	0.015072	0	0	0	0	0	0	0	0	0.0277757	0	0	0	0.0455676	0	0	0	0.023732	0.0432098	0	0	0	0	0.0449152	0	0	0	0.251158	0	0	0	0	0	0	0	0	0	0	0	0	0	0	0	0.00146604	0	0	0	0	0	0	0	0	0	0	0	0	0	0	0	0	0	0	0	0	6.61212e-06	0	0	0	0	0	0	0	0	0	0	0	0	0	0	0	0	0	0
Cluster 3	0	0.0535465	0	0.00529928	0.0467352	0.0635599	0.0270615	0	0.000363153	0	0	5.20766e-13	0.00187713	0	0	0	0	0	0	0	0.133464	0.00752942	0.0117577	0.248755	0.042149	0.160795	0	0	0	0	0	0	0.0604406	0.0269364	0.00564572	0.0210644	0	0	0.28707	0.0871249	0	0	0.0509673	0.00417626	0	0	0	0	0.336631	0.00199134	0	0	0	0.0362107	0.0170233	0	0.0918026	0.0201565	0.0315855	0.0507284	0	0	0	0	0.0151837	0	0	0	0	0	0	0	0.00423767	0	0.00211576	0	0	0.0115301	0.107165	0.0362684	0.00674922	0.0191432	0	0	0	0.00105673	0	0.094668	0.00350302	0	0.0415689	0.116733	0	0.000619069	0.00267909	0.00170545	0.0150222	0	0.0242272	0.000418845	0.00713433	0.00269192	0	0	0	0	0.0372299	0.0247233	0	0.0578533	0
Cluster 4	0	0	0.0433865	0	0	0	0	0	0	0	0	0	0	0	0.0383677	0	0.0353329	0.0171974	0	0	0	0	0	0	0	0	0	0.144558	0	0.0104478	0	0.00431353	0	0	0	0	0.00750612	0	0	0	0.1934	0	0	0	0.0151943	0	0	0.355684	0	0	0.00620259	0	0.12393	0	0	0	0	0	0	0	0	0	0.0129315	0	0	0	0	0.0933184	0	0	0	0	0	0	0	0.00515634	0	0	0	0	0	0	0.00617621	0.000695911	0	0	0	0	0	0.00571523	0	0	0	0	0	0	0	0.032265	0	0	0	0	0	0	0.066612	0	0	0	0.0732705	0	0.022181
Cluster 5	0.12205	0	0	0	0	0	0	0	0	0	0	0	0	0	0	0	0	0	0	0	0	0	0	0	0	0	0	0	0	0	0	0	0	0	0	0	0	0	0	0	0	0	0	0	0	0	0	0	0	0	0	0	0	0	0	0	0	0	0	0	0	0	0	0	0	0	0	0	0	0.0259112	0	0	0	0	0	0	0	0	0	0	0	0	0	0	0	0	0	0	0	0	0	0	0	0	0	0	0	0	0	0	0	0	0	0	0	0	0	0	0	0	0
PASS_SA_Grasby2020
Cluster	A_Cardiomyocyte	Acinar	Adipocyte	Airway_Goblet	Alpha_1	Alpha_2	Alveolar_Cap_Endo	Alveolar_Type_1	Alveolar_Type_2_(Immune)	Alveolar_Type_2	Astrocyte_1	Astrocyte_2	BBB_Endothelial	Beta_1	Beta_2	Cardiac_Fibroblast	Cardiac_Pericyte_1	Cardiac_Pericyte_2	Cardiac_Pericyte_3	Cardiac_Pericyte_4	Chief	Cilliated	Club	Colon_Epithelial_1	Colon_Epithelial_2	Colon_Epithelial_3	Colon_Goblet	Cortical_Epithelial	Delta+Gamma	Ductal	Endocardial	Endothelial_Exocrine	Endothelial_General_1	Endothelial_General_2	Endothelial_General_3	Endothelial_Myocardial	Enteric_Neuron	Enterochromaffin	Enterocyte	Esophageal_Epithelial	Fasciculata	Fibro_Epithelial	Fibro_General	Fibro_GI	Fibro_Liver_Adrenal	Fibro_Muscle	Fibro_Nerve	Follicular	Foveolar	GABA_1	GABA_2	Gastric_Neuroendocrine	Glomerulosa	Glutamatergic_1	Glutamatergic_2	Hepatocyte	Keratinocyte_1	Keratinocyte_2	Luteal	Lymphatic	Macrophage_Gen_or_Alv	Macrophage_General	Mammary_Basal_Epi	Mammary_Epithelial	Mammary_Luminal_Epi_1	Mammary_Luminal_Epi_2	Mast	Melanocyte	Memory_B	Mesothelial	Microglia	Myoepithelial	Naive_T	Natural_Killer_T	Nerve_Stromal	Oligo_Precursor	Oligodendrocyte	Paneth	Parietal	Pericyte_General_1	Pericyte_General_2	Pericyte_General_3	Pericyte_General_4	Pericyte_Muscularis	Plasma_B	Satellite	Schwann_General	SI_Goblet	Skin_Basal_Epidermal	Skin_Eccrine_Epidermal	Skin_Granular_Epidermal	Sm_Ms_Colon_1	Sm_Ms_Colon_2	Sm_Ms_GE_junction	Sm_Ms_General	Sm_Ms_GI	Sm_Ms_Mucosal	Sm_Ms_Muscularis_1	Sm_Ms_Muscularis_2	Sm_Ms_Muscularis_3	Sm_Ms_Uterine	Sm_Ms_Vaginal	T_Lymphocyte_1_(CD8+)	T_lymphocyte_2_(CD4+)	Transitional_Cortical	Tuft	Type_I_Skeletal_Myocyte	Type_II_Skeletal_Myocyte	V_Cardiomyocyte	Vasc_Sm_Muscle_1	Vasc_Sm_Muscle_2
Cluster 1	0	0	0.0221007	0.0118495	0.0223798	0.181028	0.0194002	0.0257877	0.00191876	0	0	0	0	0.0345152	0.0535853	0.0559972	0	0.00903472	0.0083244	0	0.00252277	0.000381713	0.00458475	0.0106676	0.0260631	0.00461298	0.0165833	0.0523168	0.00244581	0.0522307	0	0.00381439	0	0	0	0	0	0.0057414	0.0402208	0.477245	0.0318908	0	0.0731678	0	0	0	4.72524e-09	0.1024	3.87129e-08	0.0125139	0	0.00432461	0.0185882	0.0104007	0	0.0556185	0.0739384	0.0359439	0.00185483	0.0317758	0.0493804	0.178881	0	0.0551858	0.0472122	3.15204e-07	0.0221715	0	0.00248988	0.0636688	0.0236968	0.0146653	0.0157317	0.00385872	0	0	0	0	0	0.0450828	0.000248038	0	0.0656757	0	0.00356085	0.0959525	0.00123954	0	0.00208787	0	0.0101176	0	0.0027576	0.00806331	3.68595e-12	0.00756363	0.00572118	0.11692	0	0.050863	0.0553614	2.90408e-07	0	1.84968e-06	0	0.000858564	0	0	0	0	0.00158247
Cluster 2	0.132964	0.00721944	0	0	0	0	0	0	0	0	0.00754704	0.00358428	0.0146996	0	0	0	7.83105e-05	0	0	0.00221859	0	0	0	0	0	0	0	0	0	0	0.00305673	0	0.0425117	0.00470991	0.000986291	0.00571725	0.0668843	0	0	0	0	0.00988839	0	0.0760273	0.00449956	0.00519703	0	0	0	0	0	0	0	0	0.0106814	0	0	0	0	0	0	0	0.00129196	0	0	0	0	0.0193961	0	0	0	0	0	0	0.0188702	0.040732	0	0.00883806	0.0245411	0	0	1.15443e-05	0	2.49288e-06	0	0	0	0.00429163	0	0	0	0.0670573	0	0	0	0	0	0	0.0237038	0	0	0	0.00117153	0	0.0280435	0	0.20572	0.00121564	0.0729304	0.045424	0
Cluster 3	0	0	0	0	0	0	0	0	0	0.319888	0	0	0	0	0	0	0	0	0	0	0	0	0	0	0	0	0	0	0	0	0	0	0	0	0	0	0	0	0	0	0	0	0	0	0	0	0	0	0	0	0.0768588	0	0	0	0	0	0	0	0	0	0	0	0	0	0	0	0	0	0	0	0	0	0	0	0	0	0.0109156	0	0	0	0	0	0	0	0	0	0	0	0	0.0103188	0	0	0	0	0	0	0	0	0	0	0	0	0	0	0	0	0	0	0	0	0
PASS_SCZvsBD_Ruderfer2018
Cluster	A_Cardiomyocyte	Acinar	Adipocyte	Airway_Goblet	Alpha_1	Alpha_2	Alveolar_Cap_Endo	Alveolar_Type_1	Alveolar_Type_2_(Immune)	Alveolar_Type_2	Astrocyte_1	Astrocyte_2	BBB_Endothelial	Beta_1	Beta_2	Cardiac_Fibroblast	Cardiac_Pericyte_1	Cardiac_Pericyte_2	Cardiac_Pericyte_3	Cardiac_Pericyte_4	Chief	Cilliated	Club	Colon_Epithelial_1	Colon_Epithelial_2	Colon_Epithelial_3	Colon_Goblet	Cortical_Epithelial	Delta+Gamma	Ductal	Endocardial	Endothelial_Exocrine	Endothelial_General_1	Endothelial_General_2	Endothelial_General_3	Endothelial_Myocardial	Enteric_Neuron	Enterochromaffin	Enterocyte	Esophageal_Epithelial	Fasciculata	Fibro_Epithelial	Fibro_General	Fibro_GI	Fibro_Liver_Adrenal	Fibro_Muscle	Fibro_Nerve	Follicular	Foveolar	GABA_1	GABA_2	Gastric_Neuroendocrine	Glomerulosa	Glutamatergic_1	Glutamatergic_2	Hepatocyte	Keratinocyte_1	Keratinocyte_2	Luteal	Lymphatic	Macrophage_Gen_or_Alv	Macrophage_General	Mammary_Basal_Epi	Mammary_Epithelial	Mammary_Luminal_Epi_1	Mammary_Luminal_Epi_2	Mast	Melanocyte	Memory_B	Mesothelial	Microglia	Myoepithelial	Naive_T	Natural_Killer_T	Nerve_Stromal	Oligo_Precursor	Oligodendrocyte	Paneth	Parietal	Pericyte_General_1	Pericyte_General_2	Pericyte_General_3	Pericyte_General_4	Pericyte_Muscularis	Plasma_B	Satellite	Schwann_General	SI_Goblet	Skin_Basal_Epidermal	Skin_Eccrine_Epidermal	Skin_Granular_Epidermal	Sm_Ms_Colon_1	Sm_Ms_Colon_2	Sm_Ms_GE_junction	Sm_Ms_General	Sm_Ms_GI	Sm_Ms_Mucosal	Sm_Ms_Muscularis_1	Sm_Ms_Muscularis_2	Sm_Ms_Muscularis_3	Sm_Ms_Uterine	Sm_Ms_Vaginal	T_Lymphocyte_1_(CD8+)	T_lymphocyte_2_(CD4+)	Transitional_Cortical	Tuft	Type_I_Skeletal_Myocyte	Type_II_Skeletal_Myocyte	V_Cardiomyocyte	Vasc_Sm_Muscle_1	Vasc_Sm_Muscle_2
Cluster 1	0	0	0.042894	0	0	0	0	0.103171	0	0	0.0955821	0	0	0	0	0.000146493	0	0	0	0	0.020692	0.0217203	0	0	0	0	0	0	0	0.00447348	0	0	0	0	0	0	0	0	0	0	0	0	0	0	0	0	0	0.111922	0	0	0	0	0.181928	0	0.0219968	0	0	0	0	0	0.019976	0.081644	0	0	0	0	0	0	0	0	0	0	0	0	0	0	0	0	0	0	0	0	0	0	0.0334619	0.0227367	0	0	0	0	0	0	0	0.0408362	0	0	0	0.0394766	0.0057151	0	0	0	0	0.00130825	0	0.00473475	0	0	0.0765829	0	0
Cluster 2	0.0729817	0.0108342	0	0.0200989	0.0148147	0.00708277	0.00884554	0	0.00183095	0.00498666	0	8.35148e-06	0.00182294	0.00776758	0.00544038	0	0.00571885	0.00112533	0.0197261	5.76034e-08	0	0	0.00989398	0.00435697	0.0118376	0.00398079	0.00298619	0.00340826	0.0103053	0	0.00347404	2.55576e-07	0.00905227	0.00491559	0.000619052	0.00118476	0.0154951	0.010404	0.0238167	0.011653	0.00470132	0.0351419	0.0265457	8.99299e-05	0.0016692	2.9723e-07	0.00658214	0	0.0226347	0.00254502	0.0488151	0.00650713	0	0.00577618	0	0.0411605	0.00727106	0.00241576	0.000117214	0.00677864	0	0	0.000633149	0.224888	0.00611476	0.0069585	0.0114478	0.0134028	0.00381881	0.0221871	0.00136914	0.00673792	0.00714102	2.41603e-05	0.00562059	0.0370021	0.00978794	0.00531311	0.00661287	0.000450551	7.30366e-07	0.00781199	7.83752e-09	0.000105844	0	0	0.0194449	0.00763738	0.0175429	0.0316291	0.00214066	1.63644e-06	0.0065582	0	0.00179137	0.0041555	0.00602988	0	0	0.00503463	0.00675909	0.00155895	0.00970951	0	0.00949635	0	0.0128758	0.000542581	0	0.0737372	0.00738967
PASS_SleepDuration_Dashti2019
Cluster	A_Cardiomyocyte	Acinar	Adipocyte	Airway_Goblet	Alpha_1	Alpha_2	Alveolar_Cap_Endo	Alveolar_Type_1	Alveolar_Type_2_(Immune)	Alveolar_Type_2	Astrocyte_1	Astrocyte_2	BBB_Endothelial	Beta_1	Beta_2	Cardiac_Fibroblast	Cardiac_Pericyte_1	Cardiac_Pericyte_2	Cardiac_Pericyte_3	Cardiac_Pericyte_4	Chief	Cilliated	Club	Colon_Epithelial_1	Colon_Epithelial_2	Colon_Epithelial_3	Colon_Goblet	Cortical_Epithelial	Delta+Gamma	Ductal	Endocardial	Endothelial_Exocrine	Endothelial_General_1	Endothelial_General_2	Endothelial_General_3	Endothelial_Myocardial	Enteric_Neuron	Enterochromaffin	Enterocyte	Esophageal_Epithelial	Fasciculata	Fibro_Epithelial	Fibro_General	Fibro_GI	Fibro_Liver_Adrenal	Fibro_Muscle	Fibro_Nerve	Follicular	Foveolar	GABA_1	GABA_2	Gastric_Neuroendocrine	Glomerulosa	Glutamatergic_1	Glutamatergic_2	Hepatocyte	Keratinocyte_1	Keratinocyte_2	Luteal	Lymphatic	Macrophage_Gen_or_Alv	Macrophage_General	Mammary_Basal_Epi	Mammary_Epithelial	Mammary_Luminal_Epi_1	Mammary_Luminal_Epi_2	Mast	Melanocyte	Memory_B	Mesothelial	Microglia	Myoepithelial	Naive_T	Natural_Killer_T	Nerve_Stromal	Oligo_Precursor	Oligodendrocyte	Paneth	Parietal	Pericyte_General_1	Pericyte_General_2	Pericyte_General_3	Pericyte_General_4	Pericyte_Muscularis	Plasma_B	Satellite	Schwann_General	SI_Goblet	Skin_Basal_Epidermal	Skin_Eccrine_Epidermal	Skin_Granular_Epidermal	Sm_Ms_Colon_1	Sm_Ms_Colon_2	Sm_Ms_GE_junction	Sm_Ms_General	Sm_Ms_GI	Sm_Ms_Mucosal	Sm_Ms_Muscularis_1	Sm_Ms_Muscularis_2	Sm_Ms_Muscularis_3	Sm_Ms_Uterine	Sm_Ms_Vaginal	T_Lymphocyte_1_(CD8+)	T_lymphocyte_2_(CD4+)	Transitional_Cortical	Tuft	Type_I_Skeletal_Myocyte	Type_II_Skeletal_Myocyte	V_Cardiomyocyte	Vasc_Sm_Muscle_1	Vasc_Sm_Muscle_2
Cluster 1	0	0.0329484	0	0.0104369	0	0	0	0	0	0.121948	0.0379918	0	0	0	0	0	0.0420927	0.0112268	0.00996821	0	0	0.0224707	0	0.0426717	0	0.00149207	0.00779695	0	0	1.21924e-05	0	0	0	0	0	0	0	0	0.0217628	0.0702785	0	0	0	0.0356184	0	0	0	0	0.0710778	0	0	0.0321169	0.0711154	0	0.0845647	0.118161	0	0.018948	0	0	0.0358336	0	0.00282002	0	0	0	0.0390717	0	0	0	0.019394	0	0	0	0	0	0	0.00254393	0	0.00985606	0	0	0.154558	0	0	0.0023694	0	0.0046916	0	0	0.00206225	0	0	0	0	0	0	0	0	0	0	0	0	0	0	0.00551759	0	0	0	0	0
Cluster 2	0.0789054	0	0.0123499	0	0.183751	0.05454	0.00683224	0.00695695	0.00350203	0	0	0.000377271	0.000256136	0.0372998	0.0365828	0.00922699	0	0	0	0.00149035	0.0157195	0	0.00390619	0	0.0357206	0	0	0.0587782	0.0102188	0	0.0149424	0.00202089	0.215423	0.00153147	0.032539	0.0419318	0.0720551	0.00116799	0	0	0.00844412	0.0388556	0.0135707	0	0.0243489	0.00272963	0.015003	0.0765702	0	0.00834045	0.0550784	0	0	0.0241621	0	0	0.00579871	0	0.0792934	0.00973106	0	0.0249617	0	0.0218802	0.00660992	0.00184138	0	0.00552668	0.00372183	0.0056369	0	0.00687702	0.000205161	0.0113843	0.00639905	0.00697033	0.0185814	0	0.0213504	0	0.00936237	0.000102185	0	0.00630926	0.0162667	0	0.0185431	0	0.00164492	0.000857985	0	0.00839499	7.57416e-05	0.00624838	0.000546753	0.302044	4.17992e-05	0.0177025	0.0279204	0.0236632	0.00447293	0.0131039	0.0419356	0.0110088	0.0280826	0	0.0457202	0.0124062	0.00387866	0.0298381	0.000564554
PASS_SpleenVol_Liu2021
Cluster	A_Cardiomyocyte	Acinar	Adipocyte	Airway_Goblet	Alpha_1	Alpha_2	Alveolar_Cap_Endo	Alveolar_Type_1	Alveolar_Type_2_(Immune)	Alveolar_Type_2	Astrocyte_1	Astrocyte_2	BBB_Endothelial	Beta_1	Beta_2	Cardiac_Fibroblast	Cardiac_Pericyte_1	Cardiac_Pericyte_2	Cardiac_Pericyte_3	Cardiac_Pericyte_4	Chief	Cilliated	Club	Colon_Epithelial_1	Colon_Epithelial_2	Colon_Epithelial_3	Colon_Goblet	Cortical_Epithelial	Delta+Gamma	Ductal	Endocardial	Endothelial_Exocrine	Endothelial_General_1	Endothelial_General_2	Endothelial_General_3	Endothelial_Myocardial	Enteric_Neuron	Enterochromaffin	Enterocyte	Esophageal_Epithelial	Fasciculata	Fibro_Epithelial	Fibro_General	Fibro_GI	Fibro_Liver_Adrenal	Fibro_Muscle	Fibro_Nerve	Follicular	Foveolar	GABA_1	GABA_2	Gastric_Neuroendocrine	Glomerulosa	Glutamatergic_1	Glutamatergic_2	Hepatocyte	Keratinocyte_1	Keratinocyte_2	Luteal	Lymphatic	Macrophage_Gen_or_Alv	Macrophage_General	Mammary_Basal_Epi	Mammary_Epithelial	Mammary_Luminal_Epi_1	Mammary_Luminal_Epi_2	Mast	Melanocyte	Memory_B	Mesothelial	Microglia	Myoepithelial	Naive_T	Natural_Killer_T	Nerve_Stromal	Oligo_Precursor	Oligodendrocyte	Paneth	Parietal	Pericyte_General_1	Pericyte_General_2	Pericyte_General_3	Pericyte_General_4	Pericyte_Muscularis	Plasma_B	Satellite	Schwann_General	SI_Goblet	Skin_Basal_Epidermal	Skin_Eccrine_Epidermal	Skin_Granular_Epidermal	Sm_Ms_Colon_1	Sm_Ms_Colon_2	Sm_Ms_GE_junction	Sm_Ms_General	Sm_Ms_GI	Sm_Ms_Mucosal	Sm_Ms_Muscularis_1	Sm_Ms_Muscularis_2	Sm_Ms_Muscularis_3	Sm_Ms_Uterine	Sm_Ms_Vaginal	T_Lymphocyte_1_(CD8+)	T_lymphocyte_2_(CD4+)	Transitional_Cortical	Tuft	Type_I_Skeletal_Myocyte	Type_II_Skeletal_Myocyte	V_Cardiomyocyte	Vasc_Sm_Muscle_1	Vasc_Sm_Muscle_2
Cluster 1	0.00757091	0.00192626	0.0438173	0.00870922	0.023307	0.0133886	8.65678e-06	0.00577917	0.0717134	0.0119718	0.00160892	0	0.000661141	0.0001235	0.0702001	0.00748958	0.0135627	0.000563977	0.0152296	0.00373591	0.00552566	0.0175941	0.00680759	0.00337229	0.000510495	0.000700141	0.0175603	0.0110108	0.00777238	0.00702311	0.0116581	0.0134191	0.0468978	0.00816835	6.15269e-05	0.00159731	0.000616334	0.000364291	0.00229585	0.171298	0.0378261	0.0144574	0.0150058	0.00782593	0.0135378	0.00132406	0.00184876	0.0709357	0.00218303	0.000782672	0.00151375	0.000416468	0.0145782	0.0186833	0.0108219	0.0166367	0.00615334	9.22269e-05	0.00578676	0.0038569	0.132902	0.194536	3.99417e-05	0.00794051	0.00926431	0	0.06745	0.00424285	0.0664063	0.00733284	0.0008776	0.00420633	0.0015942	0.0169533	6.56382e-06	0.00156752	7.08776e-06	0.00100184	0.00210251	0.000223491	5.56267e-05	9.71508e-05	0.000418404	0.00208551	0.0415262	0.000769916	0.00706019	0.0324003	0.000723973	0.00221	0	0.0110488	0.000299627	0.00522362	0.000588269	0.00991464	0.000281435	0.0475691	0.00482936	0.00065856	0.000863318	0.00128975	0.0117231	0.0117221	0.00277547	0.000284289	0.0201383	0.00011356	0.0109594	0.00605053	0.00992485
Cluster 2	0	0	0	0	0	0	0	0	0	0	0	0.000289694	0	0	0	0	0	0	0	0	0	0	0	0	0	0	0	0	0	0	0	0	0	0	0	0	0	0	0	0	0	0	0	0	0	0	0	0	0	0	0	0	0	0	0	0	0	0	0	0	0	0	0	0	0	0.00307729	0	0	0	0	0	0	0	0	0	0	0	0	0	0	0	0	0	0	0	0	0	0	0	0	0.000102489	0	0	0	0	0	0	0	0	0	0	0	0	0	0	0	0	0	0	0	0
PASS_TH_Grasby2020
Cluster	A_Cardiomyocyte	Acinar	Adipocyte	Airway_Goblet	Alpha_1	Alpha_2	Alveolar_Cap_Endo	Alveolar_Type_1	Alveolar_Type_2_(Immune)	Alveolar_Type_2	Astrocyte_1	Astrocyte_2	BBB_Endothelial	Beta_1	Beta_2	Cardiac_Fibroblast	Cardiac_Pericyte_1	Cardiac_Pericyte_2	Cardiac_Pericyte_3	Cardiac_Pericyte_4	Chief	Cilliated	Club	Colon_Epithelial_1	Colon_Epithelial_2	Colon_Epithelial_3	Colon_Goblet	Cortical_Epithelial	Delta+Gamma	Ductal	Endocardial	Endothelial_Exocrine	Endothelial_General_1	Endothelial_General_2	Endothelial_General_3	Endothelial_Myocardial	Enteric_Neuron	Enterochromaffin	Enterocyte	Esophageal_Epithelial	Fasciculata	Fibro_Epithelial	Fibro_General	Fibro_GI	Fibro_Liver_Adrenal	Fibro_Muscle	Fibro_Nerve	Follicular	Foveolar	GABA_1	GABA_2	Gastric_Neuroendocrine	Glomerulosa	Glutamatergic_1	Glutamatergic_2	Hepatocyte	Keratinocyte_1	Keratinocyte_2	Luteal	Lymphatic	Macrophage_Gen_or_Alv	Macrophage_General	Mammary_Basal_Epi	Mammary_Epithelial	Mammary_Luminal_Epi_1	Mammary_Luminal_Epi_2	Mast	Melanocyte	Memory_B	Mesothelial	Microglia	Myoepithelial	Naive_T	Natural_Killer_T	Nerve_Stromal	Oligo_Precursor	Oligodendrocyte	Paneth	Parietal	Pericyte_General_1	Pericyte_General_2	Pericyte_General_3	Pericyte_General_4	Pericyte_Muscularis	Plasma_B	Satellite	Schwann_General	SI_Goblet	Skin_Basal_Epidermal	Skin_Eccrine_Epidermal	Skin_Granular_Epidermal	Sm_Ms_Colon_1	Sm_Ms_Colon_2	Sm_Ms_GE_junction	Sm_Ms_General	Sm_Ms_GI	Sm_Ms_Mucosal	Sm_Ms_Muscularis_1	Sm_Ms_Muscularis_2	Sm_Ms_Muscularis_3	Sm_Ms_Uterine	Sm_Ms_Vaginal	T_Lymphocyte_1_(CD8+)	T_lymphocyte_2_(CD4+)	Transitional_Cortical	Tuft	Type_I_Skeletal_Myocyte	Type_II_Skeletal_Myocyte	V_Cardiomyocyte	Vasc_Sm_Muscle_1	Vasc_Sm_Muscle_2
Cluster 1	0	0	0	0	0.0182558	0	0	0	0	0	0	5.06442e-05	0	0	0	0	0	0	0	0	0	0	0	0	0	0	0	0	0	0	0	0	0	0	0	0	0	0	0	0	0	0	0	0.157142	0	0	0	0	0	0	0	0	0	0	0	0	0	0.0915448	0	0	0	0	0	0	0	0	0	0	0	0	0	0	0	0	0	0	0.0579458	0	0	0	0	0	0.167532	0	0	0	0	0	0	0	0	0	0	0	0	0.132945	0	0	0	0	0	0	0	0	0	0	0	0	0	0	0
Cluster 2	3.07538	0.710686	0.237227	0.430278	0	0.952648	0.35405	4.2163	0.0231494	1.47995	0.581156	0	0.0221335	0.175462	1.42408	0.0954475	0.324165	4.40265e-06	0.236232	0.0936748	0.871932	0.634591	0.422169	1.28188	0.0364637	0.0612104	0.201233	1.8481	0.266614	0.562085	0.407652	2.76587e-09	1.61337	1.31027	9.4691e-06	0.0309588	0.748146	7.8016e-15	0.0458717	4.83066	0.258331	8.86721	3.51898	0	5.35951e-06	0.554631	0.199994	0.951427	0.0583356	0.276263	0.259155	0.701828	0.0686641	0.136673	1.37804	3.48985	0.693456	0	0.535773	0.422807	0.447152	2.62062	3.94347	0.647607	1.28554	1.19795	0.207221	1.76102	0.061983	1.09493	0.188962	0.205422	1.06155	0.878755	0.039967	0.812984	0	0.0728023	0.0546728	10.7731	7.65964e-06	0.0973688	0	0.436722	0.144591	0.0284372	1.9219	0.010775	1.38396	0.453728	0.130651	0.751426	3.18636e-05	0.443983	0.193349	0	0.0931307	0.719306	0.0313587	0.685757	2.06413	2.5331	0.0149864	0.0832684	1.80756	1.46688	2.8871	0.447866	1.27163	1.23388	0.969551
pigment_HAIR
Cluster	A_Cardiomyocyte	Acinar	Adipocyte	Airway_Goblet	Alpha_1	Alpha_2	Alveolar_Cap_Endo	Alveolar_Type_1	Alveolar_Type_2_(Immune)	Alveolar_Type_2	Astrocyte_1	Astrocyte_2	BBB_Endothelial	Beta_1	Beta_2	Cardiac_Fibroblast	Cardiac_Pericyte_1	Cardiac_Pericyte_2	Cardiac_Pericyte_3	Cardiac_Pericyte_4	Chief	Cilliated	Club	Colon_Epithelial_1	Colon_Epithelial_2	Colon_Epithelial_3	Colon_Goblet	Cortical_Epithelial	Delta+Gamma	Ductal	Endocardial	Endothelial_Exocrine	Endothelial_General_1	Endothelial_General_2	Endothelial_General_3	Endothelial_Myocardial	Enteric_Neuron	Enterochromaffin	Enterocyte	Esophageal_Epithelial	Fasciculata	Fibro_Epithelial	Fibro_General	Fibro_GI	Fibro_Liver_Adrenal	Fibro_Muscle	Fibro_Nerve	Follicular	Foveolar	GABA_1	GABA_2	Gastric_Neuroendocrine	Glomerulosa	Glutamatergic_1	Glutamatergic_2	Hepatocyte	Keratinocyte_1	Keratinocyte_2	Luteal	Lymphatic	Macrophage_Gen_or_Alv	Macrophage_General	Mammary_Basal_Epi	Mammary_Epithelial	Mammary_Luminal_Epi_1	Mammary_Luminal_Epi_2	Mast	Melanocyte	Memory_B	Mesothelial	Microglia	Myoepithelial	Naive_T	Natural_Killer_T	Nerve_Stromal	Oligo_Precursor	Oligodendrocyte	Paneth	Parietal	Pericyte_General_1	Pericyte_General_2	Pericyte_General_3	Pericyte_General_4	Pericyte_Muscularis	Plasma_B	Satellite	Schwann_General	SI_Goblet	Skin_Basal_Epidermal	Skin_Eccrine_Epidermal	Skin_Granular_Epidermal	Sm_Ms_Colon_1	Sm_Ms_Colon_2	Sm_Ms_GE_junction	Sm_Ms_General	Sm_Ms_GI	Sm_Ms_Mucosal	Sm_Ms_Muscularis_1	Sm_Ms_Muscularis_2	Sm_Ms_Muscularis_3	Sm_Ms_Uterine	Sm_Ms_Vaginal	T_Lymphocyte_1_(CD8+)	T_lymphocyte_2_(CD4+)	Transitional_Cortical	Tuft	Type_I_Skeletal_Myocyte	Type_II_Skeletal_Myocyte	V_Cardiomyocyte	Vasc_Sm_Muscle_1	Vasc_Sm_Muscle_2
Cluster 1	0.00647121	0	0.119582	0	0.0108015	0	0	0	0	0	0	5.54906e-11	0	0	0	0.0771455	0	0	0.000109397	0.00258648	0	0.00255833	0	0	0	0	0	0.00420573	0	0	0.0419472	0	0.11081	0	0	0	0	0	0	0.0469157	0	0.0708158	0.0320993	0.0219977	0.054333	0.114064	0.0483778	0	0	0.00335432	0	0	0.00737624	0	0.0712963	0.0474182	0	0	0	0	0	0.00607654	0.163531	0	0	0.0386568	0	0.39222	0.0119141	0.0228172	0	0	0	0.0197222	0.0787034	0.00242913	0.000469029	0	0	0	0	0	0	0	0.0119586	0.0256304	0.0842664	0	0	4.84168e-06	0	0	0	0	0	0	0	0	0	0	0	0	0	0.040593	0	0	0.0100751	0.0420526	0.0421655	0.0145964	0
Cluster 2	0	0.0649802	0	0.0142822	0	0.0339684	0.00913408	0.0796268	0.0188285	0.0763192	0.0702239	0	0.000670502	0.0365445	0.213002	0	0.0140357	0.0249752	0	0	0.0110414	0	0.00295579	0.0100029	0.00434675	0.000441528	0.00504278	0	0.0462979	0.00827748	0	0.0263408	0	0.0189552	0.00757513	0.0406558	0.00166582	5.61222e-08	0.0169288	0	0.0018592	0	0	0	0	0	0	0.100793	0.00753856	0	0.0172499	1.00866e-05	0	0.00898717	0	0	0.0314011	0.0480989	0.0462143	0.114765	0.0272725	0	0	0.0844557	0.133083	0	0.00570618	0	0	0	0.0158973	0.0461424	0.00347442	0	0	0	0	0.00591098	0.0322969	0.0808729	0.019852	0.0294065	0.007345	7.45607e-06	0	0	0	0.00108279	0.0167779	0	0.0238943	0.134347	0.00136767	0.010364	3.00918e-06	0.0173002	7.19004e-06	0.016951	0.0964179	9.17298e-05	0.0661178	6.06005e-05	0.0126004	0	0.00734913	0.00318851	0	0	0	0	0.00377029
repro_NumberChildrenEverBorn_Pooled
Cluster	A_Cardiomyocyte	Acinar	Adipocyte	Airway_Goblet	Alpha_1	Alpha_2	Alveolar_Cap_Endo	Alveolar_Type_1	Alveolar_Type_2_(Immune)	Alveolar_Type_2	Astrocyte_1	Astrocyte_2	BBB_Endothelial	Beta_1	Beta_2	Cardiac_Fibroblast	Cardiac_Pericyte_1	Cardiac_Pericyte_2	Cardiac_Pericyte_3	Cardiac_Pericyte_4	Chief	Cilliated	Club	Colon_Epithelial_1	Colon_Epithelial_2	Colon_Epithelial_3	Colon_Goblet	Cortical_Epithelial	Delta+Gamma	Ductal	Endocardial	Endothelial_Exocrine	Endothelial_General_1	Endothelial_General_2	Endothelial_General_3	Endothelial_Myocardial	Enteric_Neuron	Enterochromaffin	Enterocyte	Esophageal_Epithelial	Fasciculata	Fibro_Epithelial	Fibro_General	Fibro_GI	Fibro_Liver_Adrenal	Fibro_Muscle	Fibro_Nerve	Follicular	Foveolar	GABA_1	GABA_2	Gastric_Neuroendocrine	Glomerulosa	Glutamatergic_1	Glutamatergic_2	Hepatocyte	Keratinocyte_1	Keratinocyte_2	Luteal	Lymphatic	Macrophage_Gen_or_Alv	Macrophage_General	Mammary_Basal_Epi	Mammary_Epithelial	Mammary_Luminal_Epi_1	Mammary_Luminal_Epi_2	Mast	Melanocyte	Memory_B	Mesothelial	Microglia	Myoepithelial	Naive_T	Natural_Killer_T	Nerve_Stromal	Oligo_Precursor	Oligodendrocyte	Paneth	Parietal	Pericyte_General_1	Pericyte_General_2	Pericyte_General_3	Pericyte_General_4	Pericyte_Muscularis	Plasma_B	Satellite	Schwann_General	SI_Goblet	Skin_Basal_Epidermal	Skin_Eccrine_Epidermal	Skin_Granular_Epidermal	Sm_Ms_Colon_1	Sm_Ms_Colon_2	Sm_Ms_GE_junction	Sm_Ms_General	Sm_Ms_GI	Sm_Ms_Mucosal	Sm_Ms_Muscularis_1	Sm_Ms_Muscularis_2	Sm_Ms_Muscularis_3	Sm_Ms_Uterine	Sm_Ms_Vaginal	T_Lymphocyte_1_(CD8+)	T_lymphocyte_2_(CD4+)	Transitional_Cortical	Tuft	Type_I_Skeletal_Myocyte	Type_II_Skeletal_Myocyte	V_Cardiomyocyte	Vasc_Sm_Muscle_1	Vasc_Sm_Muscle_2
Cluster 1	0	0	82647.9	0	0	30491.2	0	0	0	0	0	0	0	0	347316	8486.56	0	0	0	0	0	0	0	0	0	0	0	334.88	0	0	0	0	0	154972	407515	0	0	0	0	94451.1	258664	0	30478.4	0	0	0	0	0	0	0	0	0	0	0	0	0	0	0	0	0	0	0	0	0	0	0	0	0	0	17312.7	0	0	0	0	0	0	0	0	0	0	0	166412	0	0	0	141808	0	0	0	0	0	0	0	0	0	0	0	0	0	13882.8	0	0	0	0	0	0	0	0	0	100045	265.23
Cluster 2	0	397034	0	1.02051e+06	0	0	0	151939	0	0	0	0	0	0	0	0	0	0	0	0	246207	0.145222	694417	1923.85	0	0	159722	0	0	3.17878	0	0	0	0	0	1.6664e+07	0	0	603111	0	0	0	0	2.91606e+07	0	0	0	565053	0	0	0	0	0	0	0	899135	0	0	0	871.319	0	0	1142.68	0	122194	0	0	0	0	0	0	0	0	0	0	0	0	667542	220319	0	0	0	0	0	0	0	0	467129	0	0	0	0	0	0	0	0	0	0	0	0	0	0	0	0	38371.6	0	397044	1.14237e+06	0	0	0
